# Policy gradient-guided ensemble learning for enhanced polygenic risk prediction in ultra-high-dimensional genomics

**DOI:** 10.1101/2025.09.23.25336425

**Authors:** Lihang Ye, Nan Lin, Ying Luo, Liubin Zhang, Meng Liu, Wenjie Peng, Xuegao Yu, Miaoxin Li

## Abstract

Polygenic diseases challenge genetic risk prediction due to extreme dimensionality, low per-variant effect sizes, and non-additive interactions. Conventional marginal *P*-value-based methods potentially overlook subtle signals and complex dependencies, while inefficient random sampling in ensembles misses sparse signals. We introduce ELAG, an ensemble learning framework that advances feature bagging by reformulating variant selection as an approximate reinforcement learning problem. Leveraging policy gradients, a parameterized policy optimizes adaptive sampling—evolving beyond uniform strategies like random forests through importance-distribution guidance—to direct non-linear classifiers toward synergistic variants. This enables scalable navigation of millions of loci without pre-filtering, handling intricate architectures. In high-polygenicity, low-heritability simulations, ELAG boosted predictive accuracy (ΔAUROC = 0.0644). For neuro-immune diseases like rheumatoid arthritis, it enhanced AUROC from 0.6866 to 0.7354 and polygenic scores (e.g., Lassosum AUROC 0.7186 → 0.7543), outperforming mainstream methods. ELAG is robust to missing data, integrable with covariates, and yields interpretable variant sets enriched for pathways and networks. It can replace random sampling with learned guidance, advancing machine learning for ultra-high-dimensional data such as genetic risk prediction.

## Supplementary Tables. for "Policy gradient-guided ensemble learning for enhanced polygenic risk prediction in ultra-high-dimensional genomics" (part 1 of 2)

### Sheet: Suppplementary Table 9
source	term_name	term_id	adjusted_p_value	negative_log10_of_adjusted_p_value	term_size	query_size	intersection_size	effective_domain_size	intersections
GO:MF	molecular_function	GO:0003674	2.760050107772982e-52	51.55908303339429	20246	121	112	78724	ABCC1,ABHD16A,AGER,AHR,AIF1,APOC1,APOE,ASIC2,BAG6,BCAM,BCL2L14,BCL2L15,BRD2,BTNL2,C2,CACNB4,CAMK1D,CCDC33,CCR6,CHL1,CNTN4,COL11A2,CPAMD8,CSNK2B,DCHS2,DCLRE1B,DDAH2,DKK3,EHMT2,ELAVL4,ENOX1,EPHA3,EZR,FHIT,GCKR,GNL1,GRK3,HLA-B,HLA-DMA,HLA-DMB,HLA-DOA,HLA-DOB,HLA-DPA1,HLA-DPB1,HLA-DQA1,HLA-DQA2,HLA-DQB2,HLA-DRA,HLA-F,IP6K3,ITPR3,KIRREL3,LARGE1,LARP4B,LSM2,MAGI3,MICA,MLN,MPIG6B,MSH5,MVD,NAV3,NDST4,NECTIN2,NEGR1,NELFE,NEU1,NINJ2,NOTCH4,PBX2,PDZD2,POU5F1,PPP1R10,PPT2,PRICKLE2,PRRC2A,PTPDC1,PTPN22,RAB4A,RBFOX1,RING1,RSBN1,SKIV2L,SLC44A4,SNX16,ST6GALNAC3,STAT4,STK19,STK32A,SYN3,TAFA5,TLE5,TMOD1,TMPRSS15,TNXB,TOMM40,TRAT1,TRIM10,TRIM31,TRIM36,TRIM39,TRIM40,UBE2H,UST,VCAN,VPS52,VWA7,WDR46,ZFHX3,ZNF385B,ZNF395,ZNF638
GO:MF	binding	GO:0005488	1.8099703850018108e-49	48.74232853106204	18498	121	107	78724	ABCC1,ABHD16A,AGER,AHR,AIF1,APOC1,APOE,ASIC2,BAG6,BCAM,BCL2L14,BCL2L15,BRD2,BTNL2,C2,CACNB4,CAMK1D,CCDC33,CCR6,CHL1,CNTN4,COL11A2,CPAMD8,CSNK2B,DCHS2,DCLRE1B,DDAH2,DKK3,EHMT2,ELAVL4,ENOX1,EPHA3,EZR,FHIT,GCKR,GNL1,GRK3,HLA-B,HLA-DMA,HLA-DMB,HLA-DOA,HLA-DOB,HLA-DPA1,HLA-DPB1,HLA-DQA1,HLA-DQA2,HLA-DQB2,HLA-DRA,HLA-F,IP6K3,ITPR3,KIRREL3,LARGE1,LARP4B,LSM2,MAGI3,MICA,MLN,MPIG6B,MSH5,MVD,NAV3,NECTIN2,NEGR1,NELFE,NEU1,NINJ2,NOTCH4,PBX2,PDZD2,POU5F1,PPP1R10,PRICKLE2,PRRC2A,PTPDC1,PTPN22,RAB4A,RBFOX1,RING1,RSBN1,SKIV2L,SNX16,ST6GALNAC3,STAT4,STK19,STK32A,SYN3,TAFA5,TLE5,TMOD1,TMPRSS15,TNXB,TOMM40,TRAT1,TRIM10,TRIM31,TRIM36,TRIM39,TRIM40,UBE2H,VCAN,VPS52,WDR46,ZFHX3,ZNF385B,ZNF395,ZNF638
GO:MF	protein binding	GO:0005515	5.843326009635087e-44	43.233339882945955	15123	121	96	78724	ABHD16A,AGER,AHR,AIF1,APOC1,APOE,ASIC2,BAG6,BCAM,BCL2L14,BCL2L15,BRD2,BTNL2,C2,CACNB4,CAMK1D,CCDC33,CCR6,CHL1,CNTN4,COL11A2,CPAMD8,CSNK2B,DCLRE1B,DDAH2,DKK3,EHMT2,ELAVL4,ENOX1,EPHA3,EZR,FHIT,GCKR,GRK3,HLA-B,HLA-DMA,HLA-DMB,HLA-DOA,HLA-DPB1,HLA-DQA1,HLA-DQA2,HLA-DRA,HLA-F,IP6K3,ITPR3,KIRREL3,LARGE1,LARP4B,LSM2,MAGI3,MLN,MPIG6B,MSH5,MVD,NAV3,NECTIN2,NEGR1,NELFE,NEU1,NINJ2,NOTCH4,PBX2,PDZD2,POU5F1,PPP1R10,PRRC2A,PTPDC1,PTPN22,RAB4A,RBFOX1,RING1,SKIV2L,SNX16,ST6GALNAC3,STAT4,STK19,STK32A,TAFA5,TLE5,TMOD1,TMPRSS15,TNXB,TOMM40,TRAT1,TRIM10,TRIM31,TRIM36,TRIM39,TRIM40,UBE2H,VCAN,VPS52,WDR46,ZFHX3,ZNF385B,ZNF395
GO:MF	peptide antigen binding	GO:0042605	1.277701504694764e-22	21.89357059375613	42	121	12	78724	HLA-B,HLA-DMA,HLA-DMB,HLA-DOA,HLA-DOB,HLA-DPA1,HLA-DPB1,HLA-DQA1,HLA-DQA2,HLA-DQB2,HLA-DRA,HLA-F
GO:MF	MHC class II protein complex binding	GO:0023026	9.38905224761307e-21	20.027378244198772	24	121	10	78724	HLA-DMA,HLA-DMB,HLA-DOA,HLA-DOB,HLA-DPA1,HLA-DPB1,HLA-DQA1,HLA-DQA2,HLA-DQB2,HLA-DRA
GO:MF	MHC protein complex binding	GO:0023023	3.6502312111115716e-19	18.43767962580937	33	121	10	78724	HLA-DMA,HLA-DMB,HLA-DOA,HLA-DOB,HLA-DPA1,HLA-DPB1,HLA-DQA1,HLA-DQA2,HLA-DQB2,HLA-DRA
GO:MF	MHC class II receptor activity	GO:0032395	9.403424903932046e-18	17.026713939381867	8	121	7	78724	HLA-DOA,HLA-DOB,HLA-DPA1,HLA-DQA1,HLA-DQA2,HLA-DQB2,HLA-DRA
GO:MF	catalytic activity	GO:0003824	5.719710445410594e-17	16.2426259563719	6817	121	46	78724	ABCC1,ABHD16A,APOC1,APOE,BRD2,C2,CAMK1D,CPAMD8,CSNK2B,DCLRE1B,DDAH2,EHMT2,ENOX1,EPHA3,FHIT,GCKR,GNL1,GRK3,IP6K3,LARGE1,MAGI3,MSH5,MVD,NAV3,NDST4,NEU1,PPP1R10,PPT2,PTPDC1,PTPN22,RAB4A,RING1,RSBN1,SKIV2L,ST6GALNAC3,STK19,STK32A,TMPRSS15,TRIM10,TRIM31,TRIM36,TRIM39,TRIM40,UBE2H,UST,VCAN
GO:MF	peptide binding	GO:0042277	2.769585785412636e-16	15.557585178430516	254	121	14	78724	AGER,APOE,HLA-B,HLA-DMA,HLA-DMB,HLA-DOA,HLA-DOB,HLA-DPA1,HLA-DPB1,HLA-DQA1,HLA-DQA2,HLA-DQB2,HLA-DRA,HLA-F
GO:MF	small molecule binding	GO:0036094	3.0465103566519325e-15	14.516197341147212	6577	121	43	78724	ABCC1,AIF1,APOC1,APOE,C2,CAMK1D,COL11A2,CSNK2B,DCHS2,EHMT2,EPHA3,FHIT,GNL1,GRK3,IP6K3,ITPR3,LARGE1,MAGI3,MICA,MSH5,MVD,NAV3,NOTCH4,PPP1R10,PRICKLE2,RAB4A,RING1,RSBN1,SKIV2L,STK19,STK32A,SYN3,TRIM10,TRIM31,TRIM36,TRIM39,TRIM40,UBE2H,VCAN,ZFHX3,ZNF385B,ZNF395,ZNF638
GO:MF	antigen binding	GO:0003823	3.8710464626538286e-15	14.412171615983272	174	121	12	78724	HLA-B,HLA-DMA,HLA-DMB,HLA-DOA,HLA-DOB,HLA-DPA1,HLA-DPB1,HLA-DQA1,HLA-DQA2,HLA-DQB2,HLA-DRA,HLA-F
GO:MF	ion binding	GO:0043167	5.165190281426924e-15	14.28691367479266	6377	121	42	78724	ABCC1,AIF1,APOC1,APOE,C2,CAMK1D,COL11A2,CSNK2B,DCHS2,EHMT2,EPHA3,GNL1,GRK3,IP6K3,ITPR3,LARGE1,MAGI3,MICA,MSH5,MVD,NAV3,NOTCH4,PPP1R10,PRICKLE2,RAB4A,RING1,RSBN1,SKIV2L,STK19,STK32A,SYN3,TRIM10,TRIM31,TRIM36,TRIM39,TRIM40,UBE2H,VCAN,ZFHX3,ZNF385B,ZNF395,ZNF638
GO:MF	transferase activity	GO:0016740	7.30679813085481e-12	11.136272890994304	2594	121	25	78724	APOC1,APOE,BRD2,CAMK1D,CSNK2B,EHMT2,EPHA3,FHIT,GCKR,GRK3,IP6K3,LARGE1,MAGI3,NDST4,RING1,ST6GALNAC3,STK19,STK32A,TRIM10,TRIM31,TRIM36,TRIM39,TRIM40,UBE2H,UST
GO:MF	protein-containing complex binding	GO:0044877	7.915078983124053e-11	10.101544747034879	1314	121	18	78724	AGER,AHR,AIF1,APOE,BAG6,DCLRE1B,EZR,HLA-DMA,HLA-DMB,HLA-DOA,HLA-DOB,HLA-DPA1,HLA-DPB1,HLA-DQA1,HLA-DQA2,HLA-DQB2,HLA-DRA,TNXB
GO:MF	catalytic activity, acting on a protein	GO:0140096	3.417408056676724e-10	9.466303161036686	2849	121	24	78724	BRD2,C2,CAMK1D,CPAMD8,CSNK2B,EHMT2,ENOX1,EPHA3,GRK3,PPP1R10,PTPDC1,PTPN22,RING1,RSBN1,STK19,STK32A,TMPRSS15,TRIM10,TRIM31,TRIM36,TRIM39,TRIM40,UBE2H,VCAN
GO:MF	carbohydrate derivative binding	GO:0097367	1.5027224178011209e-9	8.823121234683056	2536	121	22	78724	ABCC1,APOE,CAMK1D,COL11A2,EPHA3,GCKR,GNL1,GRK3,IP6K3,MAGI3,MPIG6B,MSH5,MVD,NAV3,RAB4A,SKIV2L,STK19,STK32A,SYN3,TNXB,UBE2H,VCAN
GO:MF	immune receptor activity	GO:0140375	3.4220350306710957e-9	8.465715548988582	152	121	8	78724	CCR6,HLA-DOA,HLA-DOB,HLA-DPA1,HLA-DQA1,HLA-DQA2,HLA-DQB2,HLA-DRA
GO:MF	signaling receptor activity	GO:0038023	1.0548151631987428e-8	7.976823635755538	2053	121	19	78724	AGER,AHR,APOE,BAG6,BCAM,CCR6,DKK3,EPHA3,HLA-DOA,HLA-DOB,HLA-DPA1,HLA-DQA1,HLA-DQA2,HLA-DQB2,HLA-DRA,MLN,NECTIN2,NOTCH4,TAFA5
GO:MF	molecular transducer activity	GO:0060089	1.0548151631987428e-8	7.976823635755538	2053	121	19	78724	AGER,AHR,APOE,BAG6,BCAM,CCR6,DKK3,EPHA3,HLA-DOA,HLA-DOB,HLA-DPA1,HLA-DQA1,HLA-DQA2,HLA-DQB2,HLA-DRA,MLN,NECTIN2,NOTCH4,TAFA5
GO:MF	cation binding	GO:0043169	2.11674091683226e-8	7.674332295157627	4495	121	27	78724	AIF1,APOC1,APOE,C2,COL11A2,CSNK2B,DCHS2,EHMT2,ITPR3,LARGE1,MICA,NOTCH4,PPP1R10,PRICKLE2,RING1,RSBN1,STK32A,TRIM10,TRIM31,TRIM36,TRIM39,TRIM40,VCAN,ZFHX3,ZNF385B,ZNF395,ZNF638
GO:MF	metal ion binding	GO:0046872	6.071473163123145e-8	7.216705920293582	4396	121	26	78724	AIF1,APOE,C2,COL11A2,CSNK2B,DCHS2,EHMT2,ITPR3,LARGE1,MICA,NOTCH4,PPP1R10,PRICKLE2,RING1,RSBN1,STK32A,TRIM10,TRIM31,TRIM36,TRIM39,TRIM40,VCAN,ZFHX3,ZNF385B,ZNF395,ZNF638
GO:MF	signaling receptor binding	GO:0005102	0.0000022250311421200254	5.652663906140923	1521	121	14	78724	APOE,BAG6,BTNL2,CSNK2B,DKK3,GRK3,HLA-B,HLA-DRA,HLA-F,MLN,NOTCH4,TAFA5,TNXB,TRAT1
GO:MF	ATP binding	GO:0005524	0.0000022250311421200254	5.652663906140923	1516	121	14	78724	ABCC1,CAMK1D,EPHA3,GRK3,IP6K3,MAGI3,MSH5,MVD,NAV3,SKIV2L,STK19,STK32A,SYN3,UBE2H
GO:MF	hydrolase activity	GO:0016787	0.000002596698570748398	5.585578461097858	3255	121	20	78724	ABCC1,ABHD16A,APOC1,C2,CPAMD8,DCLRE1B,DDAH2,FHIT,GNL1,NAV3,NDST4,NEU1,PPP1R10,PPT2,PTPDC1,PTPN22,RAB4A,SKIV2L,TMPRSS15,VCAN
GO:MF	adenyl ribonucleotide binding	GO:0032559	0.0000027302673768851708	5.563794820131492	1558	121	14	78724	ABCC1,CAMK1D,EPHA3,GRK3,IP6K3,MAGI3,MSH5,MVD,NAV3,SKIV2L,STK19,STK32A,SYN3,UBE2H
GO:MF	purine ribonucleoside triphosphate binding	GO:0035639	0.0000027302673768851708	5.563794820131492	2087	121	16	78724	ABCC1,CAMK1D,EPHA3,GNL1,GRK3,IP6K3,MAGI3,MSH5,MVD,NAV3,RAB4A,SKIV2L,STK19,STK32A,SYN3,UBE2H
GO:MF	anion binding	GO:0043168	0.000002984408445283021	5.525141739713593	2685	121	18	78724	ABCC1,APOC1,CAMK1D,EPHA3,GNL1,GRK3,IP6K3,ITPR3,MAGI3,MSH5,MVD,NAV3,RAB4A,SKIV2L,STK19,STK32A,SYN3,UBE2H
GO:MF	nucleotide binding	GO:0000166	0.0000031597949982440396	5.500341092704198	2406	121	17	78724	ABCC1,CAMK1D,EPHA3,FHIT,GNL1,GRK3,IP6K3,MAGI3,MSH5,MVD,NAV3,RAB4A,SKIV2L,STK19,STK32A,SYN3,UBE2H
GO:MF	nucleoside phosphate binding	GO:1901265	0.0000033860524959709507	5.470306313051132	2424	121	17	78724	ABCC1,CAMK1D,EPHA3,FHIT,GNL1,GRK3,IP6K3,MAGI3,MSH5,MVD,NAV3,RAB4A,SKIV2L,STK19,STK32A,SYN3,UBE2H
GO:MF	purine ribonucleotide binding	GO:0032555	0.0000034554018791214473	5.461501434907758	2147	121	16	78724	ABCC1,CAMK1D,EPHA3,GNL1,GRK3,IP6K3,MAGI3,MSH5,MVD,NAV3,RAB4A,SKIV2L,STK19,STK32A,SYN3,UBE2H
GO:MF	ribonucleotide binding	GO:0032553	0.000003713987883080583	5.430159517483644	2164	121	16	78724	ABCC1,CAMK1D,EPHA3,GNL1,GRK3,IP6K3,MAGI3,MSH5,MVD,NAV3,RAB4A,SKIV2L,STK19,STK32A,SYN3,UBE2H
GO:MF	adenyl nucleotide binding	GO:0030554	0.000004288749038118667	5.367669366339396	1651	121	14	78724	ABCC1,CAMK1D,EPHA3,GRK3,IP6K3,MAGI3,MSH5,MVD,NAV3,SKIV2L,STK19,STK32A,SYN3,UBE2H
GO:MF	purine nucleotide binding	GO:0017076	0.000005544057256907211	5.256172293145448	2241	121	16	78724	ABCC1,CAMK1D,EPHA3,GNL1,GRK3,IP6K3,MAGI3,MSH5,MVD,NAV3,RAB4A,SKIV2L,STK19,STK32A,SYN3,UBE2H
GO:MF	heterocyclic compound binding	GO:1901363	0.0000060972746470071	5.214864242079404	2558	121	17	78724	ABCC1,CAMK1D,EPHA3,FHIT,GNL1,GRK3,IP6K3,MAGI3,MSH5,MVD,NAV3,RAB4A,SKIV2L,STK19,STK32A,SYN3,UBE2H
GO:MF	zinc ion binding	GO:0008270	0.000013681198946644328	4.863875841717103	861	121	10	78724	EHMT2,PRICKLE2,TRIM10,TRIM31,TRIM36,TRIM39,TRIM40,ZFHX3,ZNF385B,ZNF638
GO:MF	transition metal ion binding	GO:0046914	0.000022804768355089586	4.6419743348511195	1141	121	11	78724	EHMT2,LARGE1,PRICKLE2,TRIM10,TRIM31,TRIM36,TRIM39,TRIM40,ZFHX3,ZNF385B,ZNF638
GO:MF	transferase activity, transferring phosphorus-containing groups	GO:0016772	0.000029619074939048973	4.528428509458973	1176	121	11	78724	BRD2,CAMK1D,CSNK2B,EPHA3,FHIT,GCKR,GRK3,IP6K3,MAGI3,STK19,STK32A
GO:MF	acyltransferase activity	GO:0016746	0.00004622216803629229	4.33514968793272	778	121	9	78724	APOC1,APOE,RING1,TRIM10,TRIM31,TRIM36,TRIM39,TRIM40,UBE2H
GO:MF	kinase activity	GO:0016301	0.00004622216803629229	4.33514968793272	1000	121	10	78724	BRD2,CAMK1D,CSNK2B,EPHA3,GCKR,GRK3,IP6K3,MAGI3,STK19,STK32A
GO:MF	enzyme binding	GO:0019899	0.00005882801429680392	4.230415810706471	2107	121	14	78724	APOE,BAG6,BCL2L14,CACNB4,CHL1,EZR,FHIT,GCKR,LSM2,POU5F1,PPP1R10,PTPN22,TRAT1,ZFHX3
GO:MF	transmembrane signaling receptor activity	GO:0004888	0.00007253123360683261	4.139474936021168	1307	121	11	78724	AGER,BCAM,CCR6,EPHA3,HLA-DOA,HLA-DOB,HLA-DPA1,HLA-DQA1,HLA-DQA2,HLA-DQB2,HLA-DRA
GO:MF	identical protein binding	GO:0042802	0.00008315811839980132	4.08009534591378	2182	121	14	78724	AGER,AHR,APOE,BAG6,CSNK2B,DCLRE1B,EZR,FHIT,MVD,NECTIN2,SNX16,STAT4,TLE5,TRIM39
GO:MF	molecular function regulator activity	GO:0098772	0.00008682874323648153	4.061336484931612	2195	121	14	78724	APOC1,APOE,BAG6,CPAMD8,CSNK2B,DKK3,GCKR,MLN,MSH5,PPP1R10,RAB4A,RING1,TAFA5,VCAN
GO:MF	nucleic acid binding	GO:0003676	0.00009109016597872589	4.040528506580299	5433	121	23	78724	AHR,DCLRE1B,EHMT2,ELAVL4,ENOX1,EZR,LARP4B,LSM2,MSH5,NELFE,NOTCH4,PBX2,POU5F1,PPP1R10,PRRC2A,RBFOX1,SKIV2L,STAT4,WDR46,ZFHX3,ZNF385B,ZNF395,ZNF638
GO:MF	ubiquitin-protein transferase activity	GO:0004842	0.00011991902789337354	3.9211119006922557	485	121	7	78724	RING1,TRIM10,TRIM31,TRIM36,TRIM39,TRIM40,UBE2H
GO:MF	laminin receptor activity	GO:0005055	0.0001479167174871228	3.829982739443848	4	121	2	78724	AGER,BCAM
GO:MF	ubiquitin-like protein transferase activity	GO:0019787	0.00016870536535658998	3.7728711052727175	515	121	7	78724	RING1,TRIM10,TRIM31,TRIM36,TRIM39,TRIM40,UBE2H
GO:MF	aminoacyltransferase activity	GO:0016755	0.00020566900274873227	3.6868311577441752	533	121	7	78724	RING1,TRIM10,TRIM31,TRIM36,TRIM39,TRIM40,UBE2H
GO:MF	cell adhesion molecule binding	GO:0050839	0.00028843626267926694	3.5399501403066718	564	121	7	78724	AGER,BCAM,CNTN4,EZR,KIRREL3,NECTIN2,TNXB
GO:MF	phosphatidylcholine-sterol O-acyltransferase activator activity	GO:0060228	0.00033952329458340893	3.469130423557345	6	121	2	78724	APOC1,APOE
GO:MF	glycosaminoglycan binding	GO:0005539	0.000426313874911589	3.370270532472548	249	121	5	78724	APOE,COL11A2,MPIG6B,TNXB,VCAN
GO:MF	TAP binding	GO:0046977	0.0004479752943026923	3.3487459365462144	7	121	2	78724	HLA-B,HLA-F
GO:MF	phosphatidylcholine-sterol O-acyltransferase activity	GO:0004607	0.0004479752943026923	3.3487459365462144	7	121	2	78724	APOC1,APOE
GO:MF	hydrolase activity, acting on carbon-nitrogen (but not peptide) bonds	GO:0016810	0.00046638174763680796	3.3312584545091797	130	121	4	78724	DCLRE1B,DDAH2,FHIT,NDST4
GO:MF	phosphotransferase activity, alcohol group as acceptor	GO:0016773	0.0007545625205202175	3.12230477021307	906	121	8	78724	BRD2,CAMK1D,CSNK2B,EPHA3,GRK3,IP6K3,STK19,STK32A
GO:MF	hydrolase activity, acting on ester bonds	GO:0016788	0.0008112354831363545	3.090853061717226	918	121	8	78724	ABHD16A,APOC1,DCLRE1B,PPP1R10,PPT2,PTPDC1,PTPN22,VCAN
GO:MF	heparin binding	GO:0008201	0.001423094214313984	2.8467663469977773	176	121	4	78724	APOE,COL11A2,MPIG6B,TNXB
GO:MF	cell adhesion mediator activity	GO:0098631	0.0015037203879948984	2.8228329119094813	70	121	3	78724	AGER,BCAM,CNTN4
GO:MF	S100 protein binding	GO:0044548	0.0017315604891414286	2.7615623325052328	14	121	2	78724	AGER,EZR
GO:MF	protein kinase activity	GO:0004672	0.0018379077384344756	2.7356762936542007	786	121	7	78724	BRD2,CAMK1D,CSNK2B,EPHA3,GRK3,STK19,STK32A
GO:MF	protein serine/threonine kinase activity	GO:0004674	0.001870017702987158	2.7281542820874347	557	121	6	78724	BRD2,CAMK1D,CSNK2B,GRK3,STK19,STK32A
GO:MF	double-stranded DNA binding	GO:0003690	0.001870017702987158	2.7281542820874347	1644	121	10	78724	AHR,EHMT2,MSH5,NOTCH4,PBX2,POU5F1,STAT4,ZFHX3,ZNF395,ZNF638
GO:MF	ubiquitin protein ligase activity	GO:0061630	0.001903648656556972	2.720413203324769	359	121	5	78724	RING1,TRIM10,TRIM31,TRIM39,TRIM40
GO:MF	ubiquitin-like protein ligase activity	GO:0061659	0.0024018377698430916	2.619456330006104	379	121	5	78724	RING1,TRIM10,TRIM31,TRIM39,TRIM40
GO:MF	mRNA binding	GO:0003729	0.00266302865394199	2.5746241605674647	389	121	5	78724	ELAVL4,LARP4B,NELFE,RBFOX1,ZNF638
GO:MF	chromatin binding	GO:0003682	0.003497692107443342	2.4562184229658435	636	121	6	78724	BRD2,CSNK2B,EHMT2,NELFE,PBX2,RING1
GO:MF	protein tyrosine phosphatase activity	GO:0004725	0.004107547076690927	2.3864174504053937	104	121	3	78724	PTPDC1,PTPN22,VCAN
GO:MF	DNA binding	GO:0003677	0.004107547076690927	2.3864174504053937	2542	121	12	78724	AHR,DCLRE1B,EHMT2,MSH5,NOTCH4,PBX2,POU5F1,PPP1R10,STAT4,ZFHX3,ZNF395,ZNF638
GO:MF	sulfur compound binding	GO:1901681	0.006144803307990022	2.2114920140992056	273	121	4	78724	APOE,COL11A2,MPIG6B,TNXB
GO:MF	phosphoprotein phosphatase activity	GO:0004721	0.006391793719462033	2.194377249330008	277	121	4	78724	PPP1R10,PTPDC1,PTPN22,VCAN
GO:MF	RNA binding	GO:0003723	0.006656297895798429	2.176767249877431	3091	121	13	78724	ELAVL4,ENOX1,EZR,LARP4B,LSM2,NELFE,POU5F1,PPP1R10,PRRC2A,RBFOX1,SKIV2L,WDR46,ZNF638
GO:MF	enzyme regulator activity	GO:0030234	0.007552485922356812	2.1219100755678832	1339	121	8	78724	APOC1,APOE,CPAMD8,CSNK2B,GCKR,PPP1R10,RING1,VCAN
GO:MF	heat shock protein binding	GO:0031072	0.007552485922356812	2.1219100755678832	131	121	3	78724	AHR,BAG6,MVD
GO:MF	protein-folding chaperone binding	GO:0051087	0.007754366683961215	2.1104536661795095	134	121	3	78724	BAG6,HLA-B,MVD
GO:MF	vitamin transmembrane transporter activity	GO:0090482	0.007754366683961215	2.1104536661795095	33	121	2	78724	ABCC1,SLC44A4
GO:MF	ubiquitin protein ligase binding	GO:0031625	0.008491136850985905	2.0710341595727004	306	121	4	78724	BAG6,FHIT,POU5F1,PTPN22
GO:MF	kinase binding	GO:0019900	0.008568419159151703	2.067099296371582	796	121	6	78724	BCL2L14,CACNB4,EZR,GCKR,PTPN22,TRAT1
GO:MF	diphosphomevalonate decarboxylase activity	GO:0004163	0.008568419159151703	2.067099296371582	1	121	1	78724	MVD
GO:MF	molecular function inhibitor activity	GO:0140678	0.008568419159151703	2.067099296371582	528	121	5	78724	APOC1,CPAMD8,DKK3,GCKR,PPP1R10
GO:MF	hydrolase activity, acting on acid anhydrides, in sulfonyl-containing anhydrides	GO:0016819	0.008568419159151703	2.067099296371582	1	121	1	78724	FHIT
GO:MF	motilin receptor binding	GO:0031788	0.008568419159151703	2.067099296371582	1	121	1	78724	MLN
GO:MF	histone H3K56 methyltransferase activity	GO:0140759	0.008568419159151703	2.067099296371582	1	121	1	78724	EHMT2
GO:MF	inositol hexakisphosphate 6-kinase activity	GO:0000831	0.008568419159151703	2.067099296371582	1	121	1	78724	IP6K3
GO:MF	metal chelating activity	GO:0046911	0.008568419159151703	2.067099296371582	1	121	1	78724	APOE
GO:MF	adenylylsulfate-ammonia adenylyltransferase activity	GO:0047352	0.008568419159151703	2.067099296371582	1	121	1	78724	FHIT
GO:MF	advanced glycation end-product receptor activity	GO:0050785	0.008568419159151703	2.067099296371582	1	121	1	78724	AGER
GO:MF	adenylylsulfatase activity	GO:0047627	0.008568419159151703	2.067099296371582	1	121	1	78724	FHIT
GO:MF	phosphotransferase activity, phosphate group as acceptor	GO:0016776	0.008754685146926216	2.057759468245454	38	121	2	78724	IP6K3,MAGI3
GO:MF	ubiquitin-like protein ligase binding	GO:0044389	0.008932634182579573	2.049020451272605	324	121	4	78724	BAG6,FHIT,POU5F1,PTPN22
GO:MF	transcription cis-regulatory region binding	GO:0000976	0.011476356233603926	1.9401959794320278	1485	121	8	78724	AHR,EHMT2,NOTCH4,PBX2,POU5F1,STAT4,ZFHX3,ZNF395
GO:MF	signaling receptor regulator activity	GO:0030545	0.011476356233603926	1.9401959794320278	583	121	5	78724	APOE,BAG6,DKK3,MLN,TAFA5
GO:MF	transcription regulatory region nucleic acid binding	GO:0001067	0.011476356233603926	1.9401959794320278	1486	121	8	78724	AHR,EHMT2,NOTCH4,PBX2,POU5F1,STAT4,ZFHX3,ZNF395
GO:MF	extracellular matrix structural constituent	GO:0005201	0.01172031787271072	1.9310606094363472	167	121	3	78724	COL11A2,TNXB,VCAN
GO:MF	molecular function activator activity	GO:0140677	0.012241821989586338	1.912153939940773	1177	121	7	78724	APOC1,APOE,BAG6,MLN,RING1,TAFA5,VCAN
GO:MF	transcription factor binding	GO:0008134	0.012339618016432697	1.9086982840566764	599	121	5	78724	AHR,CSNK2B,EHMT2,PBX2,POU5F1
GO:MF	sequence-specific double-stranded DNA binding	GO:1990837	0.013666475237374328	1.8643434812146287	1547	121	8	78724	AHR,EHMT2,NOTCH4,PBX2,POU5F1,STAT4,ZFHX3,ZNF395
GO:MF	Hsp70 protein binding	GO:0030544	0.013666475237374328	1.8643434812146287	50	121	2	78724	BAG6,MVD
GO:MF	molecular adaptor activity	GO:0060090	0.013666475237374328	1.8643434812146287	1212	121	7	78724	AGER,BAG6,COL11A2,CSNK2B,TLE5,TRAT1,TRIM31
GO:MF	cis-regulatory region sequence-specific DNA binding	GO:0000987	0.013666475237374328	1.8643434812146287	1206	121	7	78724	AHR,NOTCH4,PBX2,POU5F1,STAT4,ZFHX3,ZNF395
GO:MF	dimethylargininase activity	GO:0016403	0.013923071182517881	1.8562649564996256	2	121	1	78724	DDAH2
GO:MF	thiamine pyrophosphate transmembrane transporter activity	GO:0090422	0.013923071182517881	1.8562649564996256	2	121	1	78724	SLC44A4
GO:MF	collagen fibril binding	GO:0098633	0.013923071182517881	1.8562649564996256	2	121	1	78724	TNXB
GO:MF	molecular sensor activity	GO:0140299	0.013923071182517881	1.8562649564996256	53	121	2	78724	GCKR,MSH5
GO:MF	ABC-type vitamin B12 transporter activity	GO:0015420	0.013923071182517881	1.8562649564996256	2	121	1	78724	ABCC1
GO:MF	alpha-N-acetylneuraminyl-2,3-beta-galactosyl-1,3-N-acetyl-galactosaminide 6-alpha-sialyltransferase activity	GO:0047290	0.013923071182517881	1.8562649564996256	2	121	1	78724	ST6GALNAC3
GO:MF	glucose sensor activity	GO:0141089	0.013923071182517881	1.8562649564996256	2	121	1	78724	GCKR
GO:MF	pre-mRNA intronic pyrimidine-rich binding	GO:0097158	0.013923071182517881	1.8562649564996256	2	121	1	78724	ELAVL4
GO:MF	phosphatase activity	GO:0016791	0.014087863884694062	1.8511548531233921	388	121	4	78724	PPP1R10,PTPDC1,PTPN22,VCAN
GO:MF	transcription regulator activity	GO:0140110	0.014732491245205648	1.8317238083125693	1954	121	9	78724	AHR,NOTCH4,PBX2,POU5F1,STAT4,TLE5,TRIM31,ZFHX3,ZNF395
GO:MF	sulfotransferase activity	GO:0008146	0.015067981647231537	1.8219449174381703	56	121	2	78724	NDST4,UST
GO:MF	protein domain specific binding	GO:0019904	0.015453527054271714	1.810972383204167	655	121	5	78724	CSNK2B,EHMT2,EZR,GCKR,PTPN22
GO:MF	enzyme inhibitor activity	GO:0004857	0.015544355027189103	1.8084272931733048	403	121	4	78724	APOC1,CPAMD8,GCKR,PPP1R10
GO:MF	sequence-specific DNA binding	GO:0043565	0.017723847846895326	1.7514419868923663	1657	121	8	78724	AHR,EHMT2,NOTCH4,PBX2,POU5F1,STAT4,ZFHX3,ZNF395
GO:MF	O-acyltransferase activity	GO:0008374	0.017723847846895326	1.7514419868923663	62	121	2	78724	APOC1,APOE
GO:MF	extracellular matrix binding	GO:0050840	0.017723847846895326	1.7514419868923663	62	121	2	78724	BCAM,TNXB
GO:MF	inositol hexakisphosphate binding	GO:0000822	0.018007662635177404	1.744542654227732	3	121	1	78724	ITPR3
GO:MF	TAP2 binding	GO:0046979	0.018007662635177404	1.744542654227732	3	121	1	78724	HLA-F
GO:MF	inositol 5-diphosphate pentakisphosphate 5-kinase activity	GO:0052836	0.018007662635177404	1.744542654227732	3	121	1	78724	IP6K3
GO:MF	diphosphoinositol tetrakisphosphate kinase activity	GO:0052839	0.018007662635177404	1.744542654227732	3	121	1	78724	IP6K3
GO:MF	bis(5'-adenosyl)-triphosphatase activity	GO:0047710	0.018007662635177404	1.744542654227732	3	121	1	78724	FHIT
GO:MF	hydrolase activity, acting on carbon-nitrogen (but not peptide) bonds, in linear amides	GO:0016811	0.018007662635177404	1.744542654227732	64	121	2	78724	FHIT,NDST4
GO:MF	sulfur compound transmembrane transporter activity	GO:1901682	0.018007662635177404	1.744542654227732	64	121	2	78724	ABCC1,SLC44A4
GO:MF	inositol 1,4,5-trisphosphate-gated calcium channel activity	GO:0005220	0.018007662635177404	1.744542654227732	3	121	1	78724	ITPR3
GO:MF	N-acetylglucosamine deacetylase activity	GO:0050119	0.018007662635177404	1.744542654227732	3	121	1	78724	NDST4
GO:MF	cytoskeletal protein binding	GO:0008092	0.018045140382533777	1.7436397349886454	1001	121	6	78724	AIF1,APOE,EZR,NAV3,TMOD1,TRIM36
GO:MF	transporter activity	GO:0005215	0.01934024479540315	1.713538033219927	1351	121	7	78724	ABCC1,APOE,ASIC2,CACNB4,ITPR3,SLC44A4,TOMM40
GO:MF	protein kinase binding	GO:0019901	0.01957054802881515	1.708397012739653	717	121	5	78724	BCL2L14,CACNB4,EZR,PTPN22,TRAT1
GO:MF	p53 binding	GO:0002039	0.01957054802881515	1.708397012739653	69	121	2	78724	EHMT2,ZNF385B
GO:MF	DNA-binding transcription factor activity, RNA polymerase II-specific	GO:0000981	0.01957054802881515	1.708397012739653	1360	121	7	78724	AHR,NOTCH4,PBX2,POU5F1,STAT4,ZFHX3,ZNF395
GO:MF	RNA polymerase II transcription regulatory region sequence-specific DNA binding	GO:0000977	0.020376704333431278	1.690866056126697	1387	121	7	78724	AHR,EHMT2,PBX2,POU5F1,STAT4,ZFHX3,ZNF395
GO:MF	inositol hexakisphosphate 1-kinase activity	GO:0052723	0.020376704333431278	1.690866056126697	4	121	1	78724	IP6K3
GO:MF	protein homodimerization activity	GO:0042803	0.020376704333431278	1.690866056126697	731	121	5	78724	AHR,APOE,DCLRE1B,MVD,NECTIN2
GO:MF	inositol hexakisphosphate 3-kinase activity	GO:0052724	0.020376704333431278	1.690866056126697	4	121	1	78724	IP6K3
GO:MF	alpha-sialidase activity	GO:0016997	0.020376704333431278	1.690866056126697	4	121	1	78724	NEU1
GO:MF	beta-lactamase activity	GO:0008800	0.020376704333431278	1.690866056126697	4	121	1	78724	DCLRE1B
GO:MF	protein tyrosine phosphatase activator activity	GO:0008160	0.020376704333431278	1.690866056126697	4	121	1	78724	VCAN
GO:MF	transferase activity, transferring sulphur-containing groups	GO:0016782	0.020376704333431278	1.690866056126697	75	121	2	78724	NDST4,UST
GO:MF	exo-alpha-sialidase activity	GO:0004308	0.020376704333431278	1.690866056126697	4	121	1	78724	NEU1
GO:MF	histone H4K20 demethylase activity	GO:0035575	0.020376704333431278	1.690866056126697	4	121	1	78724	RSBN1
GO:MF	voltage-gated calcium channel activity involved in regulation of presynaptic cytosolic calcium levels	GO:0099626	0.020376704333431278	1.690866056126697	4	121	1	78724	CACNB4
GO:MF	voltage-gated calcium channel activity involved in regulation of cytosolic calcium levels	GO:0099511	0.020376704333431278	1.690866056126697	4	121	1	78724	CACNB4
GO:MF	beta-adrenergic receptor kinase activity	GO:0047696	0.020376704333431278	1.690866056126697	4	121	1	78724	GRK3
GO:MF	very-low-density lipoprotein particle receptor binding	GO:0070326	0.020376704333431278	1.690866056126697	4	121	1	78724	APOE
GO:MF	adenosine 5'-monophosphoramidase activity	GO:0043530	0.020376704333431278	1.690866056126697	4	121	1	78724	FHIT
GO:MF	TAP1 binding	GO:0046978	0.020376704333431278	1.690866056126697	4	121	1	78724	HLA-F
GO:MF	calcium ion binding	GO:0005509	0.020376704333431278	1.690866056126697	729	121	5	78724	AIF1,DCHS2,ITPR3,NOTCH4,VCAN
GO:MF	DNA-binding transcription factor binding	GO:0140297	0.022962765371757714	1.6389758116845423	488	121	4	78724	AHR,CSNK2B,PBX2,POU5F1
GO:MF	phosphoric ester hydrolase activity	GO:0042578	0.022962765371757714	1.6389758116845423	488	121	4	78724	PPP1R10,PTPDC1,PTPN22,VCAN
GO:MF	amyloid-beta binding	GO:0001540	0.023217136758443627	1.634191340440749	82	121	2	78724	AGER,APOE
GO:MF	phospholipid binding	GO:0005543	0.023217136758443627	1.634191340440749	491	121	4	78724	APOC1,APOE,ITPR3,SNX16
GO:MF	DNA-binding transcription factor activity	GO:0003700	0.023262734161680964	1.6333392422496091	1448	121	7	78724	AHR,NOTCH4,PBX2,POU5F1,STAT4,ZFHX3,ZNF395
GO:MF	heparan sulfate N-sulfotransferase activity	GO:0015016	0.023518457764893787	1.6285911607488188	5	121	1	78724	NDST4
GO:MF	inositol hexakisphosphate kinase activity	GO:0000828	0.023518457764893787	1.6285911607488188	5	121	1	78724	IP6K3
GO:MF	histone H4 demethylase activity	GO:0141058	0.023518457764893787	1.6285911607488188	5	121	1	78724	RSBN1
GO:MF	diphosphoinositol pentakisphosphate kinase activity	GO:0000829	0.023518457764893787	1.6285911607488188	5	121	1	78724	IP6K3
GO:MF	inositol hexakisphosphate 5-kinase activity	GO:0000832	0.023518457764893787	1.6285911607488188	5	121	1	78724	IP6K3
GO:MF	inositol-1,3,4,5,6-pentakisphosphate kinase activity	GO:0000827	0.023518457764893787	1.6285911607488188	5	121	1	78724	IP6K3
GO:MF	inositol 1,3,4,5 tetrakisphosphate binding	GO:0043533	0.023518457764893787	1.6285911607488188	5	121	1	78724	ITPR3
GO:MF	3'-5' RNA helicase activity	GO:0034458	0.02733560956612313	1.5632712371829987	6	121	1	78724	SKIV2L
GO:MF	alpha-N-acetylgalactosaminide alpha-2,6-sialyltransferase activity	GO:0001665	0.02733560956612313	1.5632712371829987	6	121	1	78724	ST6GALNAC3
GO:MF	GPI-linked ephrin receptor activity	GO:0005004	0.02733560956612313	1.5632712371829987	6	121	1	78724	EPHA3
GO:MF	porin activity	GO:0015288	0.02733560956612313	1.5632712371829987	6	121	1	78724	TOMM40
GO:MF	histone H3K27 methyltransferase activity	GO:0046976	0.02733560956612313	1.5632712371829987	6	121	1	78724	EHMT2
GO:MF	serine-type endopeptidase activity	GO:0004252	0.0283818788227347	1.546958858514273	282	121	3	78724	C2,CPAMD8,TMPRSS15
GO:MF	carbohydrate binding	GO:0030246	0.028746621826125	1.5414131843125856	284	121	3	78724	GCKR,HLA-DRA,VCAN
GO:MF	receptor ligand activity	GO:0048018	0.028746621826125	1.5414131843125856	539	121	4	78724	APOE,BAG6,MLN,TAFA5
GO:MF	RNA polymerase II cis-regulatory region sequence-specific DNA binding	GO:0000978	0.029506299964276405	1.530085246814675	1183	121	6	78724	AHR,PBX2,POU5F1,STAT4,ZFHX3,ZNF395
GO:MF	signaling receptor activator activity	GO:0030546	0.029594349912723427	1.5287911955609519	546	121	4	78724	APOE,BAG6,MLN,TAFA5
GO:MF	protein phosphatase regulator activity	GO:0019888	0.029594349912723427	1.5287911955609519	99	121	2	78724	PPP1R10,VCAN
GO:MF	G protein-coupled receptor binding	GO:0001664	0.029682083642236887	1.5275056154360322	292	121	3	78724	GRK3,MLN,TAFA5
GO:MF	beta-2-microglobulin binding	GO:0030881	0.029682083642236887	1.5275056154360322	7	121	1	78724	HLA-F
GO:MF	thiamine transmembrane transporter activity	GO:0015234	0.029682083642236887	1.5275056154360322	7	121	1	78724	SLC44A4
GO:MF	glutathione transmembrane transporter activity	GO:0034634	0.029682083642236887	1.5275056154360322	7	121	1	78724	ABCC1
GO:MF	G protein-coupled receptor kinase activity	GO:0004703	0.029682083642236887	1.5275056154360322	7	121	1	78724	GRK3
GO:MF	histone H3K9me2 methyltransferase activity	GO:0140947	0.029682083642236887	1.5275056154360322	7	121	1	78724	EHMT2
GO:MF	serine-type peptidase activity	GO:0008236	0.03095710522506983	1.5092396566311308	299	121	3	78724	C2,CPAMD8,TMPRSS15
GO:MF	serine hydrolase activity	GO:0017171	0.03189756368584182	1.4962424867924013	303	121	3	78724	C2,CPAMD8,TMPRSS15
GO:MF	ABC-type glutathione S-conjugate transporter activity	GO:0015431	0.03332527452848291	1.4772262642482616	8	121	1	78724	ABCC1
GO:MF	transmembrane transporter activity	GO:0022857	0.03345697853791999	1.4755132822486599	1235	121	6	78724	ABCC1,ASIC2,CACNB4,ITPR3,SLC44A4,TOMM40
GO:MF	phosphatase regulator activity	GO:0019208	0.03514629093137856	1.4541205003178268	112	121	2	78724	PPP1R10,VCAN
GO:MF	guanylate kinase activity	GO:0004385	0.0352820568657892	1.4524461043955614	9	121	1	78724	MAGI3
GO:MF	pyrophosphatase activity	GO:0016462	0.0352820568657892	1.4524461043955614	1261	121	6	78724	ABCC1,FHIT,GNL1,NAV3,RAB4A,SKIV2L
GO:MF	tripeptide transmembrane transporter activity	GO:0042937	0.0352820568657892	1.4524461043955614	9	121	1	78724	ABCC1
GO:MF	5'-3' DNA exonuclease activity	GO:0035312	0.0352820568657892	1.4524461043955614	9	121	1	78724	DCLRE1B
GO:MF	hydrolase activity, acting on acid anhydrides	GO:0016817	0.0352820568657892	1.4524461043955614	1262	121	6	78724	ABCC1,FHIT,GNL1,NAV3,RAB4A,SKIV2L
GO:MF	choline transmembrane transporter activity	GO:0015220	0.0352820568657892	1.4524461043955614	9	121	1	78724	SLC44A4
GO:MF	ATPase-coupled lipid transmembrane transporter activity	GO:0034040	0.0352820568657892	1.4524461043955614	9	121	1	78724	ABCC1
GO:MF	hydrolase activity, acting on acid anhydrides, in phosphorus-containing anhydrides	GO:0016818	0.0352820568657892	1.4524461043955614	1262	121	6	78724	ABCC1,FHIT,GNL1,NAV3,RAB4A,SKIV2L
GO:MF	mRNA 3'-UTR binding	GO:0003730	0.0352820568657892	1.4524461043955614	114	121	2	78724	ELAVL4,LARP4B
GO:MF	gated channel activity	GO:0022836	0.036108562075189005	1.4423898058197755	326	121	3	78724	ASIC2,CACNB4,ITPR3
GO:MF	transcription coregulator binding	GO:0001221	0.03656395435724073	1.4369468418588685	118	121	2	78724	AHR,EHMT2
GO:MF	enzyme activator activity	GO:0008047	0.037208934369896585	1.4293527676000903	610	121	4	78724	APOC1,APOE,RING1,VCAN
GO:MF	channel activity	GO:0015267	0.037208934369896585	1.4293527676000903	610	121	4	78724	ASIC2,CACNB4,ITPR3,TOMM40
GO:MF	passive transmembrane transporter activity	GO:0022803	0.037208934369896585	1.4293527676000903	610	121	4	78724	ASIC2,CACNB4,ITPR3,TOMM40
GO:MF	TFIID-class transcription factor complex binding	GO:0001094	0.03777344888700424	1.4228133603084792	10	121	1	78724	AHR
GO:MF	ATPase-coupled inorganic anion transmembrane transporter activity	GO:0043225	0.03777344888700424	1.4228133603084792	10	121	1	78724	ABCC1
GO:MF	xylosyltransferase activity	GO:0042285	0.03976010058187143	1.4005525256304463	11	121	1	78724	LARGE1
GO:MF	phospholipase inhibitor activity	GO:0004859	0.03976010058187143	1.4005525256304463	11	121	1	78724	APOC1
GO:MF	T cell receptor binding	GO:0042608	0.03976010058187143	1.4005525256304463	11	121	1	78724	HLA-DRA
GO:MF	UDP-xylosyltransferase activity	GO:0035252	0.03976010058187143	1.4005525256304463	11	121	1	78724	LARGE1
GO:MF	inositol phosphate kinase activity	GO:0180030	0.03976010058187143	1.4005525256304463	11	121	1	78724	IP6K3
GO:MF	protein tyrosine kinase binding	GO:1990782	0.03976010058187143	1.4005525256304463	127	121	2	78724	PTPN22,TRAT1
GO:MF	RNA polymerase II-specific DNA-binding transcription factor binding	GO:0061629	0.03976010058187143	1.4005525256304463	348	121	3	78724	AHR,CSNK2B,POU5F1
GO:MF	hydrolase activity, acting on carbon-nitrogen (but not peptide) bonds, in linear amidines	GO:0016813	0.03976010058187143	1.4005525256304463	11	121	1	78724	DDAH2
GO:MF	ATP-dependent activity	GO:0140657	0.03976010058187143	1.4005525256304463	626	121	4	78724	ABCC1,MSH5,NAV3,SKIV2L
GO:MF	inositol 1,4,5 trisphosphate binding	GO:0070679	0.04285415118160978	1.3680071026102003	12	121	1	78724	ITPR3
GO:MF	non-membrane spanning protein tyrosine phosphatase activity	GO:0004726	0.04285415118160978	1.3680071026102003	12	121	1	78724	PTPN22
GO:MF	phospholipase activity	GO:0004620	0.04446499072799448	1.3519817939090113	137	121	2	78724	ABHD16A,APOC1
GO:MF	oligopeptide transmembrane transporter activity	GO:0035673	0.04508328056303757	1.3459844892854917	13	121	1	78724	ABCC1
GO:MF	ligand-gated monoatomic cation channel activity	GO:0099094	0.04508328056303757	1.3459844892854917	139	121	2	78724	ASIC2,ITPR3
GO:MF	histone H3K9 methyltransferase activity	GO:0046974	0.04508328056303757	1.3459844892854917	13	121	1	78724	EHMT2
GO:MF	co-receptor binding	GO:0039706	0.04508328056303757	1.3459844892854917	13	121	1	78724	DKK3
GO:MF	quaternary ammonium group transmembrane transporter activity	GO:0015651	0.04508328056303757	1.3459844892854917	13	121	1	78724	SLC44A4
GO:MF	protease binding	GO:0002020	0.045607080367987135	1.3409677291328328	141	121	2	78724	BAG6,CHL1
GO:MF	ABC-type xenobiotic transporter activity	GO:0008559	0.04633879978272442	1.334055219024468	14	121	1	78724	ABCC1
GO:MF	protein kinase A catalytic subunit binding	GO:0034236	0.04633879978272442	1.334055219024468	14	121	1	78724	EZR
GO:MF	pre-mRNA intronic binding	GO:0097157	0.04633879978272442	1.334055219024468	14	121	1	78724	ELAVL4
GO:MF	transmembrane-ephrin receptor activity	GO:0005005	0.04633879978272442	1.334055219024468	14	121	1	78724	EPHA3
GO:MF	high voltage-gated calcium channel activity	GO:0008331	0.04633879978272442	1.334055219024468	14	121	1	78724	CACNB4
GO:MF	monoacylglycerol lipase activity	GO:0047372	0.04633879978272442	1.334055219024468	14	121	1	78724	ABHD16A
GO:MF	palmitoyl hydrolase activity	GO:0098599	0.04633879978272442	1.334055219024468	14	121	1	78724	PPT2
GO:MF	C2H2 zinc finger domain binding	GO:0070742	0.04633879978272442	1.334055219024468	14	121	1	78724	EHMT2
GO:MF	azole transmembrane transporter activity	GO:1901474	0.04633879978272442	1.334055219024468	14	121	1	78724	SLC44A4
GO:MF	protein-macromolecule adaptor activity	GO:0030674	0.047930855290931655	1.319384821272808	1034	121	5	78724	COL11A2,CSNK2B,TLE5,TRAT1,TRIM31
GO:MF	cytokine binding	GO:0019955	0.04810109459357036	1.317845040662787	150	121	2	78724	CCR6,POU5F1
GO:MF	tropomyosin binding	GO:0005523	0.04810109459357036	1.317845040662787	15	121	1	78724	TMOD1
GO:MF	efflux transmembrane transporter activity	GO:0015562	0.04810109459357036	1.317845040662787	15	121	1	78724	ABCC1
GO:MF	hydrolase activity, acting on carbon-nitrogen (but not peptide) bonds, in cyclic amides	GO:0016812	0.04810109459357036	1.317845040662787	15	121	1	78724	DCLRE1B
GO:MF	mismatched DNA binding	GO:0030983	0.04810109459357036	1.317845040662787	15	121	1	78724	MSH5
GO:MF	lipase inhibitor activity	GO:0055102	0.04810109459357036	1.317845040662787	15	121	1	78724	APOC1
GO:MF	tubulin binding	GO:0015631	0.048103983858057205	1.3178189548959238	392	121	3	78724	EZR,NAV3,TRIM36
GO:MF	heparan sulfate sulfotransferase activity	GO:0034483	0.05039247290335216	1.2976343290439467	16	121	1	78724	NDST4
GO:MF	misfolded protein binding	GO:0051787	0.05039247290335216	1.2976343290439467	16	121	1	78724	BAG6
GO:MF	ubiquitin-protein transferase activator activity	GO:0097027	0.05039247290335216	1.2976343290439467	16	121	1	78724	RING1
GO:MF	ATP hydrolysis activity	GO:0016887	0.05294692447577147	1.2761592616564683	411	121	3	78724	ABCC1,NAV3,SKIV2L
GO:MF	transmembrane receptor protein tyrosine kinase adaptor activity	GO:0005068	0.05294692447577147	1.2761592616564683	17	121	1	78724	TRAT1
GO:MF	intracellularly gated calcium channel activity	GO:0015278	0.05294692447577147	1.2761592616564683	17	121	1	78724	ITPR3
GO:MF	ligand-gated sodium channel activity	GO:0015280	0.053626241636857655	1.270622639239981	18	121	1	78724	ASIC2
GO:MF	ubiquitin-specific protease binding	GO:1990381	0.053626241636857655	1.270622639239981	18	121	1	78724	BAG6
GO:MF	protein phosphatase activator activity	GO:0072542	0.053626241636857655	1.270622639239981	18	121	1	78724	VCAN
GO:MF	ephrin receptor activity	GO:0005003	0.053626241636857655	1.270622639239981	18	121	1	78724	EPHA3
GO:MF	sphingolipid transporter activity	GO:0046624	0.053626241636857655	1.270622639239981	18	121	1	78724	ABCC1
GO:MF	proteasome binding	GO:0070628	0.053626241636857655	1.270622639239981	18	121	1	78724	BAG6
GO:MF	5'-3' exonuclease activity	GO:0008409	0.053626241636857655	1.270622639239981	18	121	1	78724	DCLRE1B
GO:MF	heparan sulfate proteoglycan binding	GO:0043395	0.053626241636857655	1.270622639239981	18	121	1	78724	APOE
GO:MF	receptor antagonist activity	GO:0048019	0.053626241636857655	1.270622639239981	18	121	1	78724	DKK3
GO:MF	ATP-dependent DNA damage sensor activity	GO:0140664	0.053626241636857655	1.270622639239981	18	121	1	78724	MSH5
GO:MF	modification-dependent protein binding	GO:0140030	0.05501161260286882	1.2595456240147418	170	121	2	78724	BAG6,BRD2
GO:MF	structural molecule activity	GO:0005198	0.05501161260286882	1.2595456240147418	1106	121	5	78724	APOE,COL11A2,GNL1,TNXB,VCAN
GO:MF	lipase activity	GO:0016298	0.05501161260286882	1.2595456240147418	170	121	2	78724	ABHD16A,APOC1
GO:MF	calcium channel activity	GO:0005262	0.05501161260286882	1.2595456240147418	169	121	2	78724	CACNB4,ITPR3
GO:MF	intramolecular oxidoreductase activity, transposing S-S bonds	GO:0016864	0.055221111315498866	1.2578948575060227	19	121	1	78724	ENOX1
GO:MF	protein disulfide isomerase activity	GO:0003756	0.055221111315498866	1.2578948575060227	19	121	1	78724	ENOX1
GO:MF	monoatomic cation channel activity	GO:0005261	0.05543237380312588	1.256236523039788	430	121	3	78724	ASIC2,CACNB4,ITPR3
GO:MF	protein dimerization activity	GO:0046983	0.05784475621327112	1.2377360049207267	1126	121	5	78724	AHR,APOE,DCLRE1B,MVD,NECTIN2
GO:MF	lipid transporter activity	GO:0005319	0.05805966588738344	1.2361254677066051	177	121	2	78724	ABCC1,APOE
GO:MF	actin binding	GO:0003779	0.058738493624198945	1.23108	442	121	3	78724	AIF1,EZR,TMOD1
GO:MF	voltage-gated sodium channel activity	GO:0005248	0.0595295151515939	1.2252676546201737	21	121	1	78724	ASIC2
GO:MF	nucleoside monophosphate kinase activity	GO:0050145	0.0595295151515939	1.2252676546201737	21	121	1	78724	MAGI3
GO:MF	extracellular matrix structural constituent conferring compression resistance	GO:0030021	0.06136916938621322	1.2120497547252806	22	121	1	78724	VCAN
GO:MF	DNA damage sensor activity	GO:0140612	0.06136916938621322	1.2120497547252806	22	121	1	78724	MSH5
GO:MF	phosphatase activator activity	GO:0019211	0.06136916938621322	1.2120497547252806	22	121	1	78724	VCAN
GO:MF	sialyltransferase activity	GO:0008373	0.06136916938621322	1.2120497547252806	22	121	1	78724	ST6GALNAC3
GO:MF	calcium ion transmembrane transporter activity	GO:0015085	0.06224351690075676	1.2059058766957247	187	121	2	78724	CACNB4,ITPR3
GO:MF	ligand-gated monoatomic ion channel activity	GO:0015276	0.06261362803594388	1.2033311310601005	188	121	2	78724	ASIC2,ITPR3
GO:MF	lysine-acetylated histone binding	GO:0070577	0.06335241380851835	1.1982368332864788	23	121	1	78724	BRD2
GO:MF	ligand-gated channel activity	GO:0022834	0.06335241380851835	1.1982368332864788	190	121	2	78724	ASIC2,ITPR3
GO:MF	acetylation-dependent protein binding	GO:0140033	0.06487337682312487	1.1879334953566487	24	121	1	78724	BRD2
GO:MF	RNA polymerase II general transcription initiation factor binding	GO:0001091	0.06487337682312487	1.1879334953566487	24	121	1	78724	AHR
GO:MF	cholesterol transfer activity	GO:0120020	0.06487337682312487	1.1879334953566487	24	121	1	78724	APOE
GO:MF	C-C chemokine receptor activity	GO:0016493	0.06487337682312487	1.1879334953566487	24	121	1	78724	CCR6
GO:MF	histone modifying activity	GO:0140993	0.06579809116184498	1.1817867053207298	196	121	2	78724	EHMT2,RSBN1
GO:MF	DNA exonuclease activity, producing 5'-phosphomonoesters	GO:0016895	0.06582494565333952	1.1816094907857302	25	121	1	78724	DCLRE1B
GO:MF	TBP-class protein binding	GO:0017025	0.06582494565333952	1.1816094907857302	25	121	1	78724	AHR
GO:MF	C-C chemokine binding	GO:0019957	0.06582494565333952	1.1816094907857302	25	121	1	78724	CCR6
GO:MF	protein kinase A regulatory subunit binding	GO:0034237	0.06582494565333952	1.1816094907857302	25	121	1	78724	EZR
GO:MF	low-density lipoprotein particle receptor binding	GO:0050750	0.06582494565333952	1.1816094907857302	25	121	1	78724	APOE
GO:MF	protein phosphatase 1 binding	GO:0008157	0.06582494565333952	1.1816094907857302	25	121	1	78724	PPP1R10
GO:MF	DNA-binding transcription activator activity, RNA polymerase II-specific	GO:0001228	0.0661795153070627	1.1792764178990265	479	121	3	78724	NOTCH4,PBX2,ZNF395
GO:MF	ribonucleoside triphosphate phosphatase activity	GO:0017111	0.06657628295037331	1.1766804557880204	1201	121	5	78724	ABCC1,GNL1,NAV3,RAB4A,SKIV2L
GO:MF	DNA exonuclease activity	GO:0004529	0.06705285405497072	1.173582731996644	26	121	1	78724	DCLRE1B
GO:MF	polysaccharide binding	GO:0030247	0.06705285405497072	1.173582731996644	26	121	1	78724	HLA-DRA
GO:MF	inorganic molecular entity transmembrane transporter activity	GO:0015318	0.06705285405497072	1.173582731996644	827	121	4	78724	ABCC1,ASIC2,CACNB4,ITPR3
GO:MF	Notch binding	GO:0005112	0.06705285405497072	1.173582731996644	26	121	1	78724	NOTCH4
GO:MF	DNA-binding transcription activator activity	GO:0001216	0.06716144847402275	1.1728799459840829	486	121	3	78724	NOTCH4,PBX2,ZNF395
GO:MF	G protein-coupled chemoattractant receptor activity	GO:0001637	0.06804603002978286	1.1671972075135897	27	121	1	78724	CCR6
GO:MF	poly(A) binding	GO:0008143	0.06804603002978286	1.1671972075135897	27	121	1	78724	ELAVL4
GO:MF	scavenger receptor activity	GO:0005044	0.06804603002978286	1.1671972075135897	27	121	1	78724	AGER
GO:MF	protein transmembrane transporter activity	GO:0008320	0.06804603002978286	1.1671972075135897	27	121	1	78724	TOMM40
GO:MF	chemokine receptor activity	GO:0004950	0.06804603002978286	1.1671972075135897	27	121	1	78724	CCR6
GO:MF	actin filament binding	GO:0051015	0.0690640181312504	1.1607481580823475	209	121	2	78724	AIF1,EZR
GO:MF	proteoglycan sulfotransferase activity	GO:0050698	0.06955345600178361	1.1576812857263674	28	121	1	78724	NDST4
GO:MF	protein-lipid complex binding	GO:0071814	0.06955345600178361	1.1576812857263674	28	121	1	78724	APOE
GO:MF	lipoprotein particle binding	GO:0071813	0.06955345600178361	1.1576812857263674	28	121	1	78724	APOE
GO:MF	disordered domain specific binding	GO:0097718	0.0714634158992529	1.1459162286773732	29	121	1	78724	EZR
GO:MF	lipid binding	GO:0008289	0.0714634158992529	1.1459162286773732	857	121	4	78724	APOC1,APOE,ITPR3,SNX16
GO:MF	laminin binding	GO:0043236	0.0714634158992529	1.1459162286773732	29	121	1	78724	BCAM
GO:MF	calcium/calmodulin-dependent protein kinase activity	GO:0004683	0.0719611181942513	1.1429020968298218	30	121	1	78724	CAMK1D
GO:MF	intracellularly ligand-gated monoatomic ion channel activity	GO:0005217	0.0719611181942513	1.1429020968298218	30	121	1	78724	ITPR3
GO:MF	histone demethylase activity	GO:0032452	0.0719611181942513	1.1429020968298218	30	121	1	78724	RSBN1
GO:MF	mRNA 3'-UTR AU-rich region binding	GO:0035925	0.0719611181942513	1.1429020968298218	30	121	1	78724	ELAVL4
GO:MF	phosphatidylcholine binding	GO:0031210	0.0719611181942513	1.1429020968298218	30	121	1	78724	APOC1
GO:MF	lipoprotein particle receptor binding	GO:0070325	0.0719611181942513	1.1429020968298218	30	121	1	78724	APOE
GO:MF	hyaluronic acid binding	GO:0005540	0.0719611181942513	1.1429020968298218	30	121	1	78724	VCAN
GO:MF	sterol transfer activity	GO:0120015	0.0728654185105134	1.1374785363370754	31	121	1	78724	APOE
GO:MF	protein demethylase activity	GO:0140457	0.0728654185105134	1.1374785363370754	31	121	1	78724	RSBN1
GO:MF	modified amino acid transmembrane transporter activity	GO:0072349	0.0728654185105134	1.1374785363370754	31	121	1	78724	ABCC1
GO:MF	adenylyltransferase activity	GO:0070566	0.0728654185105134	1.1374785363370754	31	121	1	78724	FHIT
GO:MF	monoatomic ion-gated channel activity	GO:0022839	0.0728654185105134	1.1374785363370754	31	121	1	78724	ASIC2
GO:MF	signaling receptor inhibitor activity	GO:0030547	0.0728654185105134	1.1374785363370754	31	121	1	78724	DKK3
GO:MF	poly-purine tract binding	GO:0070717	0.07420157214974624	1.1295868929861173	32	121	1	78724	ELAVL4
GO:MF	ligand-gated calcium channel activity	GO:0099604	0.07420157214974624	1.1295868929861173	32	121	1	78724	ITPR3
GO:MF	xenobiotic transmembrane transporter activity	GO:0042910	0.07420157214974624	1.1295868929861173	32	121	1	78724	ABCC1
GO:MF	macromolecule transmembrane transporter activity	GO:0022884	0.07420157214974624	1.1295868929861173	32	121	1	78724	TOMM40
GO:MF	ubiquitin-protein transferase regulator activity	GO:0055106	0.0757388748373685	1.1206811509652816	33	121	1	78724	RING1
GO:MF	ubiquitin conjugating enzyme activity	GO:0061631	0.0757388748373685	1.1206811509652816	33	121	1	78724	UBE2H
GO:MF	14-3-3 protein binding	GO:0071889	0.0757388748373685	1.1206811509652816	33	121	1	78724	HLA-F
GO:MF	metal ion transmembrane transporter activity	GO:0046873	0.0774330200907866	1.111073801782768	540	121	3	78724	ASIC2,CACNB4,ITPR3
GO:MF	glucuronosyltransferase activity	GO:0015020	0.0774330200907866	1.111073801782768	34	121	1	78724	LARGE1
GO:MF	chemokine binding	GO:0019956	0.0774330200907866	1.111073801782768	34	121	1	78724	CCR6
GO:MF	monoatomic ion channel activity	GO:0005216	0.07938591859246644	1.1002565255317995	547	121	3	78724	ASIC2,CACNB4,ITPR3
GO:MF	acyltransferase activity, transferring groups other than amino-acyl groups	GO:0016747	0.07938591859246644	1.1002565255317995	239	121	2	78724	APOC1,APOE
GO:MF	proteoglycan binding	GO:0043394	0.0804077637627735	1.0947020159711236	36	121	1	78724	APOE
GO:MF	miRNA binding	GO:0035198	0.0804077637627735	1.0947020159711236	36	121	1	78724	POU5F1
GO:MF	wide pore channel activity	GO:0022829	0.0804077637627735	1.0947020159711236	36	121	1	78724	TOMM40
GO:MF	amide binding	GO:0033218	0.08183410739779592	1.087065650272877	245	121	2	78724	AGER,APOE
GO:MF	carboxy-lyase activity	GO:0016831	0.08207379899051187	1.0857954637080915	37	121	1	78724	MVD
GO:MF	amide transmembrane transporter activity	GO:0042887	0.0839715403727067	1.0758678800494887	38	121	1	78724	ABCC1
GO:MF	ubiquitin-like protein conjugating enzyme activity	GO:0061650	0.08585447953599869	1.0662370402000672	39	121	1	78724	UBE2H
GO:MF	quaternary ammonium group binding	GO:0050997	0.08719430563293734	1.0595118764544076	40	121	1	78724	APOC1
GO:MF	demethylase activity	GO:0032451	0.08719430563293734	1.0595118764544076	40	121	1	78724	RSBN1
GO:MF	endopeptidase activity	GO:0004175	0.08719430563293734	1.0595118764544076	576	121	3	78724	C2,CPAMD8,TMPRSS15
GO:MF	protein transporter activity	GO:0140318	0.08877192806328098	1.0517243474493168	41	121	1	78724	TOMM40
GO:MF	catalytic activity, acting on DNA	GO:0140097	0.08877192806328098	1.0517243474493168	260	121	2	78724	DCLRE1B,MSH5
GO:MF	histone H3 methyltransferase activity	GO:0140938	0.09059722058634717	1.0428851257506495	42	121	1	78724	EHMT2
GO:MF	thiolester hydrolase activity	GO:0016790	0.09186167413507915	1.0368656440367372	43	121	1	78724	PPT2
GO:MF	tau protein binding	GO:0048156	0.09186167413507915	1.0368656440367372	43	121	1	78724	APOE
GO:MF	organic anion transmembrane transporter activity	GO:0008514	0.09186167413507915	1.0368656440367372	267	121	2	78724	ABCC1,SLC44A4
GO:MF	Hsp90 protein binding	GO:0051879	0.09228882695363891	1.0348508741214215	44	121	1	78724	AHR
GO:MF	nucleobase-containing compound kinase activity	GO:0019205	0.09228882695363891	1.0348508741214215	44	121	1	78724	MAGI3
GO:MF	DNA-binding transcription repressor activity, RNA polymerase II-specific	GO:0001227	0.09228882695363891	1.0348508741214215	270	121	2	78724	POU5F1,ZFHX3
GO:MF	deacetylase activity	GO:0019213	0.09228882695363891	1.0348508741214215	44	121	1	78724	NDST4
GO:MF	voltage-gated calcium channel activity	GO:0005245	0.09228882695363891	1.0348508741214215	44	121	1	78724	CACNB4
GO:MF	NADH dehydrogenase activity	GO:0003954	0.09228882695363891	1.0348508741214215	44	121	1	78724	ENOX1
GO:MF	extracellular matrix structural constituent conferring tensile strength	GO:0030020	0.09349971859485276	1.0291896962171778	45	121	1	78724	COL11A2
GO:MF	alpha-tubulin binding	GO:0043014	0.09349971859485276	1.0291896962171778	45	121	1	78724	TRIM36
GO:MF	acetylglucosaminyltransferase activity	GO:0008375	0.09349971859485276	1.0291896962171778	45	121	1	78724	LARGE1
GO:MF	glycosyltransferase activity	GO:0016757	0.09383634434120597	1.0276289197263604	275	121	2	78724	LARGE1,ST6GALNAC3
GO:MF	fatty acid binding	GO:0005504	0.09495812352185072	1.0224678761107282	46	121	1	78724	APOC1
GO:MF	kinase regulator activity	GO:0019207	0.09507216608430014	1.0219466111942515	278	121	2	78724	CSNK2B,GCKR
GO:MF	phosphatidylinositol binding	GO:0035091	0.09571277610801648	1.0190300870625342	280	121	2	78724	ITPR3,SNX16
GO:MF	DNA-binding transcription repressor activity	GO:0001217	0.09571277610801648	1.0190300870625342	280	121	2	78724	POU5F1,ZFHX3
GO:MF	transcription coactivator binding	GO:0001223	0.09576090677905441	1.0188117501614296	47	121	1	78724	AHR
GO:MF	microtubule binding	GO:0008017	0.09576090677905441	1.0188117501614296	281	121	2	78724	EZR,NAV3
GO:MF	protein phosphatase inhibitor activity	GO:0004864	0.0972652610734128	1.0120422431643343	48	121	1	78724	PPP1R10
GO:MF	ABC-type transporter activity	GO:0140359	0.09866098236691886	1.0058545645843169	49	121	1	78724	ABCC1
GO:MF	transcription corepressor binding	GO:0001222	0.09866098236691886	1.0058545645843169	49	121	1	78724	EHMT2
GO:MF	signaling receptor complex adaptor activity	GO:0030159	0.10031764531476464	0.9986226702813605	50	121	1	78724	TRAT1
GO:MF	phosphatase inhibitor activity	GO:0019212	0.10167891175692026	0.9927691105706262	51	121	1	78724	PPP1R10
GO:MF	regulatory RNA binding	GO:0061980	0.10167891175692026	0.9927691105706262	51	121	1	78724	POU5F1
GO:MF	pentosyltransferase activity	GO:0016763	0.10273841854091714	0.9882671236831156	52	121	1	78724	LARGE1
GO:MF	amino acid binding	GO:0016597	0.10273841854091714	0.9882671236831156	52	121	1	78724	DDAH2
GO:MF	G protein activity	GO:0003925	0.10273841854091714	0.9882671236831156	52	121	1	78724	RAB4A
GO:MF	catalytic activity, acting on a nucleic acid	GO:0140640	0.10368953003226754	0.9842650939366246	645	121	3	78724	DCLRE1B,MSH5,SKIV2L
GO:MF	general transcription initiation factor binding	GO:0140296	0.10406200468444475	0.9827078119686553	53	121	1	78724	AHR
GO:MF	protein kinase A binding	GO:0051018	0.10479720098119694	0.9796503167287657	54	121	1	78724	EZR
GO:MF	carbon-carbon lyase activity	GO:0016830	0.10479720098119694	0.9796503167287657	54	121	1	78724	MVD
GO:MF	organophosphate ester transmembrane transporter activity	GO:0015605	0.10479720098119694	0.9796503167287657	54	121	1	78724	SLC44A4
GO:MF	cell-cell adhesion mediator activity	GO:0098632	0.10479720098119694	0.9796503167287657	54	121	1	78724	CNTN4
GO:MF	lipid transmembrane transporter activity	GO:0170055	0.1063693347995834	0.9731835566915891	55	121	1	78724	ABCC1
GO:MF	intramolecular oxidoreductase activity	GO:0016860	0.10793017099074532	0.9668571348982531	56	121	1	78724	ENOX1
GO:MF	polyubiquitin modification-dependent protein binding	GO:0031593	0.11131676730777694	0.9534394142745696	58	121	1	78724	BAG6
GO:MF	nuclear receptor activity	GO:0004879	0.11224572010293134	0.9498302095328006	59	121	1	78724	AHR
GO:MF	syntaxin binding	GO:0019905	0.11224572010293134	0.9498302095328006	59	121	1	78724	VPS52
GO:MF	E-box binding	GO:0070888	0.11224572010293134	0.9498302095328006	59	121	1	78724	AHR
GO:MF	ligand-modulated transcription factor activity	GO:0098531	0.11285860635474965	0.9474653169596418	60	121	1	78724	AHR
GO:MF	2-oxoglutarate-dependent dioxygenase activity	GO:0016706	0.11285860635474965	0.9474653169596418	60	121	1	78724	RSBN1
GO:MF	basal RNA polymerase II transcription machinery binding	GO:0001099	0.11285860635474965	0.9474653169596418	60	121	1	78724	AHR
GO:MF	basal transcription machinery binding	GO:0001098	0.11285860635474965	0.9474653169596418	60	121	1	78724	AHR
GO:MF	coreceptor activity	GO:0015026	0.11613902408722014	0.9350218276510314	62	121	1	78724	NECTIN2
GO:MF	protein-lysine N-methyltransferase activity	GO:0016279	0.11730623787948533	0.9306788932160223	63	121	1	78724	EHMT2
GO:MF	lipid transfer activity	GO:0120013	0.11730623787948533	0.9306788932160223	63	121	1	78724	APOE
GO:MF	lysine N-methyltransferase activity	GO:0016278	0.118767890445142	0.925300957396707	64	121	1	78724	EHMT2
GO:MF	inorganic cation transmembrane transporter activity	GO:0022890	0.11926379773682018	0.9234913654591341	702	121	3	78724	ASIC2,CACNB4,ITPR3
GO:MF	DNA nuclease activity	GO:0004536	0.12134518912104723	0.9159774371284942	66	121	1	78724	DCLRE1B
GO:MF	histone methyltransferase activity	GO:0042054	0.12134518912104723	0.9159774371284942	66	121	1	78724	EHMT2
GO:MF	manganese ion binding	GO:0030145	0.12277330210232285	0.9108960632455613	67	121	1	78724	LARGE1
GO:MF	promoter-specific chromatin binding	GO:1990841	0.1241914034188632	0.905908465165585	68	121	1	78724	EHMT2
GO:MF	collagen binding	GO:0005518	0.12732436779714854	0.8950884715459839	70	121	1	78724	TNXB
GO:MF	protein serine kinase activity	GO:0106310	0.13217557304084215	0.8788487980559232	360	121	2	78724	CAMK1D,STK32A
GO:MF	monoatomic cation transmembrane transporter activity	GO:0008324	0.13217557304084215	0.8788487980559232	741	121	3	78724	ASIC2,CACNB4,ITPR3
GO:MF	deacylase activity	GO:0160215	0.13317024709904618	0.8755927944154224	74	121	1	78724	NDST4
GO:MF	damaged DNA binding	GO:0003684	0.13552760716493856	0.8679722293788179	76	121	1	78724	DCLRE1B
GO:MF	cargo receptor activity	GO:0038024	0.13552760716493856	0.8679722293788179	76	121	1	78724	AGER
GO:MF	RNA helicase activity	GO:0003724	0.13552760716493856	0.8679722293788179	76	121	1	78724	SKIV2L
GO:MF	ATP-dependent activity, acting on RNA	GO:0008186	0.13818643644029013	0.8595345826363474	78	121	1	78724	SKIV2L
GO:MF	monocarboxylic acid binding	GO:0033293	0.13818643644029013	0.8595345826363474	78	121	1	78724	APOC1
GO:MF	virus receptor activity	GO:0001618	0.13950201695176717	0.855419513216976	79	121	1	78724	NECTIN2
GO:MF	exogenous protein binding	GO:0140272	0.14045645110591845	0.8524583090408183	80	121	1	78724	NECTIN2
GO:MF	kinase inhibitor activity	GO:0019210	0.14045645110591845	0.8524583090408183	80	121	1	78724	GCKR
GO:MF	receptor tyrosine kinase binding	GO:0030971	0.1410480145941459	0.8506330226378266	81	121	1	78724	TRAT1
GO:MF	U6 snRNA binding	GO:0017070	0.1410480145941459	0.8506330226378266	81	121	1	78724	LSM2
GO:MF	transmembrane receptor protein tyrosine kinase activity	GO:0004714	0.1410480145941459	0.8506330226378266	81	121	1	78724	EPHA3
GO:MF	organic cation transmembrane transporter activity	GO:0015101	0.1423294866081281	0.84670511717079	82	121	1	78724	SLC44A4
GO:MF	sodium channel activity	GO:0005272	0.1436021483715245	0.8428390627474871	83	121	1	78724	ASIC2
GO:MF	ATPase binding	GO:0051117	0.14486606873122662	0.8390333252841539	84	121	1	78724	EZR
GO:MF	single-stranded RNA binding	GO:0003727	0.14576317537185793	0.8363521793978683	85	121	1	78724	ELAVL4
GO:MF	antioxidant activity	GO:0016209	0.14576317537185793	0.8363521793978683	85	121	1	78724	APOE
GO:MF	exonuclease activity	GO:0004527	0.14860605967361484	0.8279634810925594	87	121	1	78724	DCLRE1B
GO:MF	alcohol binding	GO:0043178	0.15301257139300817	0.8152728864221048	90	121	1	78724	ITPR3
GO:MF	dioxygenase activity	GO:0051213	0.15699391310625366	0.8041171855245984	93	121	1	78724	RSBN1
GO:MF	hydrolase activity, hydrolyzing O-glycosyl compounds	GO:0004553	0.15699391310625366	0.8041171855245984	93	121	1	78724	NEU1
GO:MF	protein methyltransferase activity	GO:0008276	0.15817988452713194	0.8008487458340293	94	121	1	78724	EHMT2
GO:MF	oxidoreductase activity, acting on NAD(P)H	GO:0016651	0.1593577423075072	0.7976268317211862	95	121	1	78724	ENOX1
GO:MF	peptidase activity	GO:0008233	0.16014045023192405	0.7954989548162015	832	121	3	78724	C2,CPAMD8,TMPRSS15
GO:MF	transmembrane receptor protein kinase activity	GO:0019199	0.16591946279907574	0.7801026670771097	100	121	1	78724	EPHA3
GO:MF	N-methyltransferase activity	GO:0008170	0.16591946279907574	0.7801026670771097	100	121	1	78724	EHMT2
GO:MF	ATPase-coupled transmembrane transporter activity	GO:0042626	0.16705343937995193	0.7771445784613026	101	121	1	78724	ABCC1
GO:MF	serine-type endopeptidase inhibitor activity	GO:0004867	0.16970227304240193	0.7703123405747164	103	121	1	78724	CPAMD8
GO:MF	cytokine receptor activity	GO:0004896	0.1708148772130479	0.7674743068896454	104	121	1	78724	CCR6
GO:MF	monoatomic ion transmembrane transporter activity	GO:0015075	0.17260113627128942	0.7629563495551858	868	121	3	78724	ASIC2,CACNB4,ITPR3
GO:MF	SNARE binding	GO:0000149	0.17301735818412387	0.7619103235451337	106	121	1	78724	VPS52
GO:MF	isomerase activity	GO:0016853	0.1760970470591616	0.7542479265805028	452	121	2	78724	ENOX1,SKIV2L
GO:MF	ribosome binding	GO:0043022	0.17923312805430444	0.7465817156477909	111	121	1	78724	BAG6
GO:MF	active transmembrane transporter activity	GO:0022804	0.17923312805430444	0.7465817156477909	458	121	2	78724	ABCC1,SLC44A4
GO:MF	signaling adaptor activity	GO:0035591	0.19302955115898773	0.7143761991639775	121	121	1	78724	TRAT1
GO:MF	SH3 domain binding	GO:0017124	0.19302955115898773	0.7143761991639775	121	121	1	78724	PTPN22
GO:MF	ATP-dependent activity, acting on DNA	GO:0008094	0.19691574131837064	0.7057195652511579	124	121	1	78724	MSH5
GO:MF	transcription coregulator activity	GO:0003712	0.19747382057255392	0.7044904713513837	491	121	2	78724	TLE5,TRIM31
GO:MF	hydrolase activity, acting on glycosyl bonds	GO:0016798	0.2083482887030652	0.6812100623286993	133	121	1	78724	NEU1
GO:MF	hormone activity	GO:0005179	0.2083482887030652	0.6812100623286993	133	121	1	78724	MLN
GO:MF	antiporter activity	GO:0015297	0.21068079179996307	0.6763750581059534	135	121	1	78724	SLC44A4
GO:MF	protein phosphatase binding	GO:0019903	0.22410765546450115	0.6495433078147707	145	121	1	78724	PPP1R10
GO:MF	UDP-glycosyltransferase activity	GO:0008194	0.22634218531266945	0.6452344953554894	147	121	1	78724	LARGE1
GO:MF	voltage-gated monoatomic cation channel activity	GO:0022843	0.22855806500228926	0.6410034493945886	149	121	1	78724	CACNB4
GO:MF	nucleotidyltransferase activity	GO:0016779	0.2375231584200768	0.6242940404234172	156	121	1	78724	FHIT
GO:MF	integrin binding	GO:0005178	0.23911891781635058	0.6213860634566096	158	121	1	78724	TNXB
GO:MF	carboxylic ester hydrolase activity	GO:0052689	0.23911891781635058	0.6213860634566096	158	121	1	78724	ABHD16A
GO:MF	helicase activity	GO:0004386	0.23990828240137754	0.6199547585385284	159	121	1	78724	SKIV2L
GO:MF	primary active transmembrane transporter activity	GO:0015399	0.24937153415332589	0.6031531228931686	167	121	1	78724	ABCC1
GO:MF	endopeptidase inhibitor activity	GO:0004866	0.24937153415332589	0.6031531228931686	167	121	1	78724	CPAMD8
GO:MF	nucleic acid conformation isomerase activity	GO:0120545	0.2514191401569668	0.5996016632127589	169	121	1	78724	SKIV2L
GO:MF	S-adenosylmethionine-dependent methyltransferase activity	GO:0008757	0.25344954646818874	0.5961084815821822	171	121	1	78724	EHMT2
GO:MF	inorganic anion transmembrane transporter activity	GO:0015103	0.25546289333182126	0.5926721733827505	173	121	1	78724	ABCC1
GO:MF	ribonucleoprotein complex binding	GO:0043021	0.25560066849438684	0.5924380146644836	174	121	1	78724	BAG6
GO:MF	peptidase inhibitor activity	GO:0030414	0.25560066849438684	0.5924380146644836	174	121	1	78724	CPAMD8
GO:MF	voltage-gated monoatomic ion channel activity	GO:0005244	0.2588585626829925	0.5869374645841221	177	121	1	78724	CACNB4
GO:MF	voltage-gated channel activity	GO:0022832	0.2629688710119397	0.5800956581561586	181	121	1	78724	CACNB4
GO:MF	GTP binding	GO:0005525	0.2629688710119397	0.5800956581561586	614	121	2	78724	GNL1,RAB4A
GO:MF	protein tyrosine kinase activity	GO:0004713	0.2646890441720337	0.5772640343469335	183	121	1	78724	EPHA3
GO:MF	carboxylic acid transmembrane transporter activity	GO:0046943	0.26476495281216916	0.5771395034001345	184	121	1	78724	ABCC1
GO:MF	carboxylic acid binding	GO:0031406	0.26476495281216916	0.5771395034001345	184	121	1	78724	APOC1
GO:MF	organic acid transmembrane transporter activity	GO:0005342	0.2654229276242027	0.5760615648529054	185	121	1	78724	ABCC1
GO:MF	endopeptidase regulator activity	GO:0061135	0.26549132705571027	0.5759496616761812	186	121	1	78724	CPAMD8
GO:MF	oxidoreductase activity, acting on paired donors, with incorporation or reduction of molecular oxygen	GO:0016705	0.26549132705571027	0.5759496616761812	186	121	1	78724	RSBN1
GO:MF	phosphatase binding	GO:0019902	0.2710428467938267	0.5669620498811268	191	121	1	78724	PPP1R10
GO:MF	organic acid binding	GO:0043177	0.27652345389730604	0.5582680272301758	196	121	1	78724	APOC1
GO:MF	sodium ion transmembrane transporter activity	GO:0015081	0.27830418169631305	0.5554802680677187	199	121	1	78724	ASIC2
GO:MF	guanyl ribonucleotide binding	GO:0032561	0.27830418169631305	0.5554802680677187	651	121	2	78724	GNL1,RAB4A
GO:MF	guanyl nucleotide binding	GO:0019001	0.27830418169631305	0.5554802680677187	651	121	2	78724	GNL1,RAB4A
GO:MF	transcription corepressor activity	GO:0003714	0.27830418169631305	0.5554802680677187	200	121	1	78724	TLE5
GO:MF	hexosyltransferase activity	GO:0016758	0.27830418169631305	0.5554802680677187	200	121	1	78724	LARGE1
GO:MF	calmodulin binding	GO:0005516	0.2871423134625296	0.5419028048938316	208	121	1	78724	CAMK1D
GO:MF	methyltransferase activity	GO:0008168	0.298136147477791	0.5255853647979278	218	121	1	78724	EHMT2
GO:MF	lyase activity	GO:0016829	0.3048459781787489	0.515919530234642	225	121	1	78724	MVD
GO:MF	nuclease activity	GO:0004518	0.3048459781787489	0.515919530234642	225	121	1	78724	DCLRE1B
GO:MF	transferase activity, transferring one-carbon groups	GO:0016741	0.3087106051927952	0.5104484508625823	229	121	1	78724	EHMT2
GO:MF	peptidase regulator activity	GO:0061134	0.31029451828428284	0.508225896668222	231	121	1	78724	CPAMD8
GO:MF	cytokine activity	GO:0005125	0.3174148662784341	0.49837273671319626	238	121	1	78724	TAFA5
GO:MF	protein kinase regulator activity	GO:0019887	0.31894296747212864	0.49628696937719763	240	121	1	78724	CSNK2B
GO:MF	histone binding	GO:0042393	0.32045786131766	0.4942290700465144	242	121	1	78724	BRD2
GO:MF	transcription coactivator activity	GO:0003713	0.3316907497348885	0.479266640012359	253	121	1	78724	TRIM31
GO:MF	oxidoreductase activity	GO:0016491	0.333862848376063	0.47643190572238336	759	121	2	78724	ENOX1,RSBN1
GO:MF	GTPase activity	GO:0003924	0.35433946731653415	0.450580472043972	796	121	2	78724	GNL1,RAB4A
GO:MF	small GTPase binding	GO:0031267	0.3629178678187668	0.44019164931372723	285	121	1	78724	LSM2
GO:MF	secondary active transmembrane transporter activity	GO:0015291	0.36418009704335425	0.43868379269935504	287	121	1	78724	SLC44A4
GO:MF	macromolecular conformation isomerase activity	GO:0120543	0.36643566588564935	0.4360022622326424	290	121	1	78724	SKIV2L
GO:MF	pre-mRNA binding	GO:0036002	0.3696645751299448	0.43219216577183694	294	121	1	78724	ELAVL4
GO:MF	GTPase binding	GO:0051020	0.3913510993002895	0.40743344191467634	317	121	1	78724	LSM2
GO:MF	GDP binding	GO:0019003	0.39720144557073006	0.40098917960704705	324	121	1	78724	RAB4A
GO:MF	cadherin binding	GO:0045296	0.40668545194890954	0.39074136300558376	335	121	1	78724	EZR
GO:MF	protein heterodimerization activity	GO:0046982	0.43126116385854557	0.3652596493925051	363	121	1	78724	AHR
GO:MF	catalytic activity, acting on RNA	GO:0140098	0.47140002806651293	0.3266103959543948	411	121	1	78724	SKIV2L
GO:MF	G protein-coupled receptor activity	GO:0004930	0.7282797909561124	0.13770174112085776	839	121	1	78724	CCR6
GO:MF	snRNA binding	GO:0017069	0.8457871916581892	0.07273889596174747	1206	121	1	78724	LSM2
GO:BP	biological_process	GO:0008150	6.891486464310936e-53	52.16168709251615	21026	121	114	78724	ABCC1,ABHD16A,AGER,AHR,AIF1,APOC1,APOE,ASIC2,BAG6,BCAM,BCL2L14,BCL2L15,BRD2,BTNL2,C2,CACNB4,CAMK1D,CCR6,CEP128,CHL1,CNTN4,CNTNAP5,COL11A2,CPAMD8,CSNK2B,DCHS2,DCLRE1B,DDAH2,DKK3,EHMT2,ELAVL4,ENOX1,EPHA3,EZR,FHIT,GCKR,GNL1,GRK3,HLA-B,HLA-DMA,HLA-DMB,HLA-DOA,HLA-DOB,HLA-DPA1,HLA-DPB1,HLA-DQA1,HLA-DQA2,HLA-DQB1,HLA-DQB2,HLA-DRA,HLA-F,IP6K3,ITPR3,KIRREL3,LARGE1,LARP4B,LSM2,MAGI3,MLN,MPIG6B,MSH5,MVD,NAV3,NDST4,NECTIN2,NEGR1,NELFE,NEU1,NINJ2,NKAIN2,NOTCH4,PBX2,PDZD2,POU5F1,PPP1R10,PPT2,PRICKLE2,PRRC2A,PTPDC1,PTPN22,RAB4A,RBFOX1,RING1,RSBN1,SKIV2L,SLC44A4,SNX16,ST6GALNAC3,STAT4,STK19,STK32A,SYN3,TAFA5,TLE5,TMOD1,TMPRSS15,TNXB,TOMM40,TRAT1,TRIM10,TRIM31,TRIM36,TRIM39,TRIM40,UBE2H,UST,VCAN,VPS52,VWA7,WDR46,ZFHX3,ZNF385B,ZNF395,ZNF638
GO:BP	cellular process	GO:0009987	1.9652989695116945e-47	46.706571373567066	20247	121	109	78724	ABCC1,ABHD16A,AGER,AHR,AIF1,APOC1,APOE,ASIC2,BAG6,BCAM,BCL2L14,BCL2L15,BRD2,BTNL2,C2,CACNB4,CAMK1D,CCR6,CEP128,CHL1,CNTN4,CNTNAP5,COL11A2,CSNK2B,DCHS2,DCLRE1B,DDAH2,DKK3,EHMT2,ELAVL4,EPHA3,EZR,FHIT,GCKR,GNL1,GRK3,HLA-B,HLA-DMA,HLA-DMB,HLA-DOA,HLA-DOB,HLA-DPA1,HLA-DPB1,HLA-DQA1,HLA-DQA2,HLA-DQB2,HLA-DRA,HLA-F,IP6K3,ITPR3,KIRREL3,LARGE1,LARP4B,LSM2,MAGI3,MLN,MPIG6B,MSH5,MVD,NAV3,NDST4,NECTIN2,NEGR1,NELFE,NEU1,NINJ2,NOTCH4,PBX2,PDZD2,POU5F1,PPP1R10,PPT2,PRICKLE2,PRRC2A,PTPDC1,PTPN22,RAB4A,RBFOX1,RING1,RSBN1,SKIV2L,SLC44A4,SNX16,ST6GALNAC3,STAT4,STK19,STK32A,SYN3,TAFA5,TLE5,TMOD1,TMPRSS15,TNXB,TOMM40,TRAT1,TRIM10,TRIM31,TRIM36,TRIM39,TRIM40,UBE2H,UST,VCAN,VPS52,WDR46,ZFHX3,ZNF385B,ZNF395,ZNF638
GO:BP	regulation of biological process	GO:0050789	3.860077350768701e-39	38.413403992562586	12336	121	86	78724	ABCC1,AGER,AHR,AIF1,APOC1,APOE,ASIC2,BAG6,BCAM,BCL2L14,BCL2L15,BRD2,BTNL2,C2,CACNB4,CAMK1D,CCR6,CEP128,CHL1,CNTN4,CSNK2B,DDAH2,DKK3,EHMT2,ELAVL4,EPHA3,EZR,FHIT,GNL1,GRK3,HLA-B,HLA-DMA,HLA-DMB,HLA-DOA,HLA-DOB,HLA-DPA1,HLA-DPB1,HLA-DQA1,HLA-DQA2,HLA-DQB2,HLA-DRA,HLA-F,ITPR3,LARGE1,LARP4B,LSM2,MAGI3,MLN,MPIG6B,MVD,NAV3,NECTIN2,NEGR1,NELFE,NKAIN2,NOTCH4,PBX2,POU5F1,PPP1R10,PRICKLE2,PTPDC1,PTPN22,RAB4A,RBFOX1,RING1,SKIV2L,SLC44A4,STAT4,STK19,STK32A,SYN3,TAFA5,TLE5,TMOD1,TNXB,TRAT1,TRIM31,TRIM36,TRIM39,TRIM40,UST,VCAN,ZFHX3,ZNF385B,ZNF395,ZNF638
GO:BP	biological regulation	GO:0065007	3.098206314748964e-38	37.508889665216714	12743	121	86	78724	ABCC1,AGER,AHR,AIF1,APOC1,APOE,ASIC2,BAG6,BCAM,BCL2L14,BCL2L15,BRD2,BTNL2,C2,CACNB4,CAMK1D,CCR6,CEP128,CHL1,CNTN4,CSNK2B,DDAH2,DKK3,EHMT2,ELAVL4,EPHA3,EZR,FHIT,GNL1,GRK3,HLA-B,HLA-DMA,HLA-DMB,HLA-DOA,HLA-DOB,HLA-DPA1,HLA-DPB1,HLA-DQA1,HLA-DQA2,HLA-DQB2,HLA-DRA,HLA-F,ITPR3,LARGE1,LARP4B,LSM2,MAGI3,MLN,MPIG6B,MVD,NAV3,NECTIN2,NEGR1,NELFE,NKAIN2,NOTCH4,PBX2,POU5F1,PPP1R10,PRICKLE2,PTPDC1,PTPN22,RAB4A,RBFOX1,RING1,SKIV2L,SLC44A4,STAT4,STK19,STK32A,SYN3,TAFA5,TLE5,TMOD1,TNXB,TRAT1,TRIM31,TRIM36,TRIM39,TRIM40,UST,VCAN,ZFHX3,ZNF385B,ZNF395,ZNF638
GO:BP	regulation of cellular process	GO:0050794	3.098206314748964e-38	37.508889665216714	11946	121	84	78724	AGER,AHR,AIF1,APOC1,APOE,ASIC2,BAG6,BCAM,BCL2L14,BCL2L15,BRD2,BTNL2,C2,CACNB4,CAMK1D,CCR6,CEP128,CHL1,CNTN4,CSNK2B,DDAH2,DKK3,EHMT2,ELAVL4,EPHA3,EZR,FHIT,GNL1,GRK3,HLA-B,HLA-DMA,HLA-DMB,HLA-DOA,HLA-DOB,HLA-DPA1,HLA-DPB1,HLA-DQA1,HLA-DQA2,HLA-DQB2,HLA-DRA,HLA-F,ITPR3,LARGE1,LARP4B,LSM2,MAGI3,MLN,MPIG6B,MVD,NAV3,NECTIN2,NEGR1,NELFE,NOTCH4,PBX2,POU5F1,PPP1R10,PRICKLE2,PTPDC1,PTPN22,RAB4A,RBFOX1,RING1,SKIV2L,SLC44A4,STAT4,STK19,STK32A,SYN3,TAFA5,TLE5,TMOD1,TNXB,TRAT1,TRIM31,TRIM36,TRIM39,TRIM40,UST,VCAN,ZFHX3,ZNF385B,ZNF395,ZNF638
GO:BP	response to stimulus	GO:0050896	4.432088501789825e-31	30.353391576019877	8999	121	69	78724	ABCC1,AGER,AHR,AIF1,APOE,ASIC2,BAG6,BCAM,BCL2L14,BRD2,BTNL2,C2,CACNB4,CAMK1D,CCR6,CHL1,CSNK2B,DCLRE1B,DKK3,EHMT2,ELAVL4,EPHA3,EZR,FHIT,GCKR,GNL1,GRK3,HLA-B,HLA-DMA,HLA-DMB,HLA-DOA,HLA-DOB,HLA-DPA1,HLA-DPB1,HLA-DQA1,HLA-DQA2,HLA-DQB1,HLA-DQB2,HLA-DRA,HLA-F,ITPR3,LARGE1,MAGI3,MLN,MPIG6B,MSH5,NECTIN2,NEGR1,NELFE,NOTCH4,POU5F1,PPP1R10,PRICKLE2,PTPDC1,PTPN22,RAB4A,STAT4,STK19,STK32A,TAFA5,TLE5,TNXB,TRAT1,TRIM10,TRIM31,TRIM39,TRIM40,ZFHX3,ZNF385B
GO:BP	multicellular organismal process	GO:0032501	2.3285840303595333e-28	27.63290808529707	7322	121	61	78724	ABCC1,AGER,AHR,AIF1,APOC1,APOE,ASIC2,BAG6,BRD2,BTNL2,CACNB4,CAMK1D,CCR6,CHL1,CNTN4,COL11A2,CPAMD8,CSNK2B,DCHS2,DKK3,EHMT2,ELAVL4,EPHA3,EZR,HLA-B,HLA-DMA,HLA-DMB,HLA-DOA,HLA-DOB,HLA-DPA1,HLA-DPB1,HLA-DQA1,HLA-DQA2,HLA-DQB2,HLA-DRA,HLA-F,ITPR3,KIRREL3,LARGE1,MPIG6B,NAV3,NECTIN2,NEGR1,NINJ2,NOTCH4,PBX2,POU5F1,PTPN22,RBFOX1,RING1,SLC44A4,STAT4,TAFA5,TLE5,TMOD1,TNXB,TRIM10,UST,VCAN,VPS52,ZFHX3
GO:BP	positive regulation of biological process	GO:0048518	5.348818620936952e-26	25.271742128831807	6264	121	55	78724	ABCC1,AGER,AHR,AIF1,APOE,ASIC2,BAG6,BCL2L14,BRD2,BTNL2,C2,CACNB4,CAMK1D,CCR6,CSNK2B,DDAH2,ELAVL4,EPHA3,EZR,HLA-B,HLA-DMA,HLA-DMB,HLA-DOA,HLA-DOB,HLA-DPA1,HLA-DPB1,HLA-DQA1,HLA-DQA2,HLA-DQB2,HLA-DRA,HLA-F,ITPR3,LARGE1,LARP4B,MVD,NAV3,NECTIN2,NEGR1,NELFE,NOTCH4,PBX2,POU5F1,PPP1R10,PTPN22,SLC44A4,STAT4,STK19,TLE5,TNXB,TRAT1,TRIM31,TRIM39,VCAN,ZFHX3,ZNF395
GO:BP	positive regulation of cellular process	GO:0048522	2.8768500436504355e-25	24.541082775201243	5920	121	53	78724	AGER,AHR,AIF1,APOE,ASIC2,BAG6,BCL2L14,BRD2,C2,CACNB4,CAMK1D,CCR6,CSNK2B,DDAH2,ELAVL4,EPHA3,EZR,HLA-B,HLA-DMA,HLA-DMB,HLA-DOA,HLA-DOB,HLA-DPA1,HLA-DPB1,HLA-DQA1,HLA-DQA2,HLA-DQB2,HLA-DRA,HLA-F,ITPR3,LARGE1,LARP4B,MVD,NAV3,NECTIN2,NEGR1,NELFE,NOTCH4,PBX2,POU5F1,PPP1R10,PTPN22,SLC44A4,STAT4,STK19,TLE5,TNXB,TRAT1,TRIM31,TRIM39,VCAN,ZFHX3,ZNF395
GO:BP	MHC class II protein complex assembly	GO:0002399	3.4891059467902845e-24	23.457285842988746	13	121	10	78724	HLA-DMA,HLA-DMB,HLA-DOA,HLA-DOB,HLA-DPA1,HLA-DPB1,HLA-DQA1,HLA-DQA2,HLA-DQB2,HLA-DRA
GO:BP	peptide antigen assembly with MHC class II protein complex	GO:0002503	3.4891059467902845e-24	23.457285842988746	13	121	10	78724	HLA-DMA,HLA-DMB,HLA-DOA,HLA-DOB,HLA-DPA1,HLA-DPB1,HLA-DQA1,HLA-DQA2,HLA-DQB2,HLA-DRA
GO:BP	regulation of response to stimulus	GO:0048583	8.306063603296758e-24	23.080604747623557	3993	121	44	78724	ABCC1,AGER,AHR,AIF1,APOE,BAG6,BCL2L14,BRD2,BTNL2,C2,CACNB4,CAMK1D,CCR6,CSNK2B,DKK3,EZR,GRK3,HLA-B,HLA-DMA,HLA-DMB,HLA-DOA,HLA-DOB,HLA-DPA1,HLA-DPB1,HLA-DQA1,HLA-DQA2,HLA-DQB2,HLA-DRA,HLA-F,MPIG6B,NECTIN2,NEGR1,NELFE,POU5F1,PPP1R10,PTPN22,STK19,TAFA5,TLE5,TNXB,TRAT1,TRIM31,TRIM39,TRIM40
GO:BP	positive regulation of response to stimulus	GO:0048584	9.933395623399571e-24	23.00290226727288	2331	121	36	78724	ABCC1,AGER,AIF1,APOE,BAG6,BCL2L14,BRD2,BTNL2,C2,CACNB4,CAMK1D,CCR6,CSNK2B,EZR,HLA-B,HLA-DMA,HLA-DMB,HLA-DOA,HLA-DOB,HLA-DPA1,HLA-DPB1,HLA-DQA1,HLA-DQA2,HLA-DQB2,HLA-DRA,HLA-F,NECTIN2,NEGR1,NELFE,POU5F1,PTPN22,STK19,TNXB,TRAT1,TRIM31,TRIM39
GO:BP	cell adhesion	GO:0007155	2.727773380084008e-22	21.56419171314576	1530	121	30	78724	AGER,AIF1,BCAM,BRD2,CHL1,CNTN4,CNTNAP5,DCHS2,EPHA3,EZR,HLA-DMA,HLA-DMB,HLA-DOA,HLA-DOB,HLA-DPA1,HLA-DPB1,HLA-DQA1,HLA-DQA2,HLA-DQB2,HLA-DRA,KIRREL3,NECTIN2,NEGR1,NINJ2,NOTCH4,PDZD2,PTPN22,TNXB,VCAN,ZFHX3
GO:BP	peptide antigen assembly with MHC protein complex	GO:0002501	3.6466386104952187e-22	21.438107274044185	18	121	10	78724	HLA-DMA,HLA-DMB,HLA-DOA,HLA-DOB,HLA-DPA1,HLA-DPB1,HLA-DQA1,HLA-DQA2,HLA-DQB2,HLA-DRA
GO:BP	MHC protein complex assembly	GO:0002396	3.6466386104952187e-22	21.438107274044185	18	121	10	78724	HLA-DMA,HLA-DMB,HLA-DOA,HLA-DOB,HLA-DPA1,HLA-DPB1,HLA-DQA1,HLA-DQA2,HLA-DQB2,HLA-DRA
GO:BP	regulation of immune response	GO:0050776	2.0689207247006924e-21	20.684256149974498	947	121	25	78724	AGER,AHR,APOE,BAG6,BRD2,BTNL2,C2,CACNB4,EZR,HLA-B,HLA-DMA,HLA-DMB,HLA-DOA,HLA-DOB,HLA-DPA1,HLA-DPB1,HLA-DQA1,HLA-DQA2,HLA-DQB2,HLA-DRA,HLA-F,NECTIN2,PTPN22,TRAT1,TRIM31
GO:BP	positive regulation of immune system process	GO:0002684	3.596540319266163e-21	20.444115066647317	1099	121	26	78724	AGER,AIF1,BAG6,BRD2,BTNL2,C2,CACNB4,CAMK1D,CCR6,EZR,HLA-B,HLA-DMA,HLA-DMB,HLA-DOA,HLA-DOB,HLA-DPA1,HLA-DPB1,HLA-DQA1,HLA-DQA2,HLA-DQB2,HLA-DRA,HLA-F,NECTIN2,PTPN22,TRAT1,TRIM31
GO:BP	antigen processing and presentation of peptide or polysaccharide antigen via MHC class II	GO:0002504	5.6078285347521705e-21	20.251205273848353	36	121	11	78724	HLA-DMA,HLA-DMB,HLA-DOA,HLA-DOB,HLA-DPA1,HLA-DPB1,HLA-DQA1,HLA-DQA2,HLA-DQB1,HLA-DQB2,HLA-DRA
GO:BP	immune response	GO:0006955	5.6078285347521705e-21	20.251205273848353	2070	121	32	78724	AGER,AHR,AIF1,APOE,BAG6,BRD2,BTNL2,C2,CACNB4,CCR6,EZR,GNL1,HLA-B,HLA-DMA,HLA-DMB,HLA-DOA,HLA-DOB,HLA-DPA1,HLA-DPB1,HLA-DQA1,HLA-DQA2,HLA-DQB1,HLA-DQB2,HLA-DRA,HLA-F,NECTIN2,PTPN22,STAT4,TRAT1,TRIM10,TRIM31,TRIM40
GO:BP	antigen processing and presentation	GO:0019882	8.542594730952441e-21	20.068410196503237	116	121	14	78724	HLA-B,HLA-DMA,HLA-DMB,HLA-DOA,HLA-DOB,HLA-DPA1,HLA-DPB1,HLA-DQA1,HLA-DQA2,HLA-DQB1,HLA-DQB2,HLA-DRA,HLA-F,RAB4A
GO:BP	antigen processing and presentation of exogenous peptide antigen	GO:0002478	1.003716385398741e-20	19.998388986052284	38	121	11	78724	HLA-DMA,HLA-DMB,HLA-DOA,HLA-DOB,HLA-DPA1,HLA-DPB1,HLA-DQA1,HLA-DQA2,HLA-DQB2,HLA-DRA,HLA-F
GO:BP	anatomical structure development	GO:0048856	1.1088239645506603e-20	19.95513739640503	5997	121	48	78724	AGER,AHR,APOE,ASIC2,BAG6,BRD2,CACNB4,CAMK1D,CCR6,CEP128,CHL1,CNTN4,COL11A2,CPAMD8,CSNK2B,DCHS2,DKK3,EHMT2,ELAVL4,EPHA3,EZR,HLA-B,HLA-DOA,HLA-DRA,KIRREL3,LARGE1,MPIG6B,NAV3,NECTIN2,NEGR1,NINJ2,NOTCH4,PBX2,POU5F1,PTPN22,RBFOX1,RING1,SLC44A4,STAT4,TAFA5,TLE5,TMOD1,TNXB,TRIM10,UST,VCAN,VPS52,ZFHX3
GO:BP	metabolic process	GO:0008152	1.3473615076261213e-20	19.87051586403719	14136	121	70	78724	ABCC1,ABHD16A,AGER,AHR,AIF1,APOC1,APOE,BAG6,BRD2,BTNL2,C2,CACNB4,CAMK1D,CCR6,CEP128,CSNK2B,DCLRE1B,DDAH2,DKK3,EHMT2,ELAVL4,EPHA3,EZR,FHIT,GCKR,GRK3,HLA-B,HLA-DPA1,HLA-DPB1,HLA-F,IP6K3,LARGE1,LARP4B,LSM2,MAGI3,MSH5,MVD,NAV3,NDST4,NELFE,NEU1,NOTCH4,PBX2,POU5F1,PPP1R10,PPT2,PTPDC1,PTPN22,RBFOX1,RING1,SKIV2L,SLC44A4,ST6GALNAC3,STAT4,STK19,STK32A,TLE5,TMPRSS15,TNXB,TRAT1,TRIM10,TRIM31,TRIM39,TRIM40,UBE2H,UST,WDR46,ZFHX3,ZNF395,ZNF638
GO:BP	cellular response to stimulus	GO:0051716	2.450239012337643e-20	19.61079154964509	7376	121	52	78724	ABCC1,AGER,AHR,AIF1,APOE,ASIC2,BAG6,BCAM,BCL2L14,BTNL2,CACNB4,CAMK1D,CCR6,CHL1,CSNK2B,DCLRE1B,DKK3,EHMT2,ELAVL4,EPHA3,EZR,FHIT,GNL1,GRK3,HLA-DPB1,ITPR3,LARGE1,MAGI3,MLN,MPIG6B,MSH5,NECTIN2,NEGR1,NELFE,NOTCH4,POU5F1,PPP1R10,PRICKLE2,PTPDC1,PTPN22,RAB4A,STAT4,STK19,STK32A,TAFA5,TLE5,TNXB,TRAT1,TRIM31,TRIM39,TRIM40,ZNF385B
GO:BP	cellular component organization or biogenesis	GO:0071840	2.4830880523243906e-20	19.605007879736384	8393	121	55	78724	ABCC1,AGER,AIF1,APOC1,APOE,ASIC2,BAG6,BRD2,C2,CACNB4,CAMK1D,CEP128,CHL1,CNTN4,COL11A2,CSNK2B,DCLRE1B,EHMT2,ELAVL4,EPHA3,EZR,HLA-DMA,HLA-DMB,HLA-DOA,HLA-DOB,HLA-DPA1,HLA-DPB1,HLA-DQA1,HLA-DQA2,HLA-DQB2,HLA-DRA,ITPR3,KIRREL3,LARGE1,LSM2,MSH5,NAV3,NECTIN2,NEGR1,PPP1R10,PTPDC1,PTPN22,RAB4A,RING1,RSBN1,SKIV2L,SLC44A4,TMOD1,TNXB,TOMM40,TRIM31,TRIM36,TRIM40,UST,WDR46
GO:BP	signaling	GO:0023052	4.08543855868146e-20	19.38876131651415	6515	121	49	78724	AGER,AHR,AIF1,APOE,ASIC2,BAG6,BCAM,BCL2L14,BTNL2,CACNB4,CCR6,CHL1,CNTN4,CSNK2B,DKK3,EPHA3,EZR,FHIT,GNL1,GRK3,HLA-DPB1,ITPR3,LARGE1,MAGI3,MLN,MPIG6B,NECTIN2,NEGR1,NELFE,NOTCH4,POU5F1,PPP1R10,PRICKLE2,PTPDC1,PTPN22,RAB4A,SLC44A4,STAT4,STK19,STK32A,SYN3,TAFA5,TLE5,TNXB,TRAT1,TRIM31,TRIM39,TRIM40,ZNF385B
GO:BP	cell communication	GO:0007154	4.6417725136966474e-20	19.333316147479227	6540	121	49	78724	AGER,AHR,AIF1,APOE,ASIC2,BAG6,BCAM,BCL2L14,BTNL2,CACNB4,CCR6,CHL1,CNTN4,CSNK2B,DKK3,EPHA3,EZR,FHIT,GNL1,GRK3,HLA-DPB1,ITPR3,LARGE1,MAGI3,MLN,MPIG6B,NECTIN2,NEGR1,NELFE,NOTCH4,POU5F1,PPP1R10,PRICKLE2,PTPDC1,PTPN22,RAB4A,SLC44A4,STAT4,STK19,STK32A,SYN3,TAFA5,TLE5,TNXB,TRAT1,TRIM31,TRIM39,TRIM40,ZNF385B
GO:BP	developmental process	GO:0032502	4.7167171458759584e-20	19.32636016693185	6553	121	49	78724	AGER,AHR,APOE,ASIC2,BAG6,BRD2,CACNB4,CAMK1D,CCR6,CEP128,CHL1,CNTN4,COL11A2,CPAMD8,CSNK2B,DCHS2,DKK3,EHMT2,ELAVL4,EPHA3,EZR,HLA-B,HLA-DOA,HLA-DRA,KIRREL3,LARGE1,MPIG6B,NAV3,NECTIN2,NEGR1,NINJ2,NOTCH4,PBX2,POU5F1,PRRC2A,PTPN22,RBFOX1,RING1,SLC44A4,STAT4,TAFA5,TLE5,TMOD1,TNXB,TRIM10,UST,VCAN,VPS52,ZFHX3
GO:BP	cellular component organization	GO:0016043	4.7167171458759584e-20	19.32636016693185	8184	121	54	78724	ABCC1,AGER,AIF1,APOC1,APOE,ASIC2,BAG6,BRD2,C2,CACNB4,CAMK1D,CEP128,CHL1,CNTN4,COL11A2,CSNK2B,DCLRE1B,EHMT2,ELAVL4,EPHA3,EZR,HLA-DMA,HLA-DMB,HLA-DOA,HLA-DOB,HLA-DPA1,HLA-DPB1,HLA-DQA1,HLA-DQA2,HLA-DQB2,HLA-DRA,ITPR3,KIRREL3,LARGE1,LSM2,MSH5,NAV3,NECTIN2,NEGR1,PPP1R10,PTPDC1,PTPN22,RAB4A,RING1,RSBN1,SKIV2L,SLC44A4,TMOD1,TNXB,TOMM40,TRIM31,TRIM36,TRIM40,UST
GO:BP	immune system process	GO:0002376	4.962760669410896e-20	19.30427666827647	2871	121	35	78724	AGER,AHR,AIF1,APOE,BAG6,BRD2,BTNL2,C2,CACNB4,CAMK1D,CCR6,EZR,GNL1,HLA-B,HLA-DMA,HLA-DMB,HLA-DOA,HLA-DOB,HLA-DPA1,HLA-DPB1,HLA-DQA1,HLA-DQA2,HLA-DQB1,HLA-DQB2,HLA-DRA,HLA-F,MPIG6B,NECTIN2,PTPN22,RAB4A,STAT4,TRAT1,TRIM10,TRIM31,TRIM40
GO:BP	antigen processing and presentation of exogenous peptide antigen via MHC class II	GO:0019886	5.3984721841596596e-20	19.267729132005048	28	121	10	78724	HLA-DMA,HLA-DMB,HLA-DOA,HLA-DOB,HLA-DPA1,HLA-DPB1,HLA-DQA1,HLA-DQA2,HLA-DQB2,HLA-DRA
GO:BP	antigen processing and presentation of peptide antigen	GO:0048002	5.453256997634737e-20	19.263344034676173	68	121	12	78724	HLA-B,HLA-DMA,HLA-DMB,HLA-DOA,HLA-DOB,HLA-DPA1,HLA-DPB1,HLA-DQA1,HLA-DQA2,HLA-DQB2,HLA-DRA,HLA-F
GO:BP	regulation of immune system process	GO:0002682	7.207356031038871e-20	19.142224024007373	1581	121	28	78724	AGER,AHR,AIF1,APOE,BAG6,BRD2,BTNL2,C2,CACNB4,CAMK1D,CCR6,EZR,HLA-B,HLA-DMA,HLA-DMB,HLA-DOA,HLA-DOB,HLA-DPA1,HLA-DPB1,HLA-DQA1,HLA-DQA2,HLA-DQB2,HLA-DRA,HLA-F,NECTIN2,PTPN22,TRAT1,TRIM31
GO:BP	positive regulation of immune response	GO:0050778	8.239652648721702e-20	19.08409109606054	760	121	22	78724	BAG6,BRD2,BTNL2,C2,CACNB4,EZR,HLA-B,HLA-DMA,HLA-DMB,HLA-DOA,HLA-DOB,HLA-DPA1,HLA-DPB1,HLA-DQA1,HLA-DQA2,HLA-DQB2,HLA-DRA,HLA-F,NECTIN2,PTPN22,TRAT1,TRIM31
GO:BP	adaptive immune response	GO:0002250	8.473924013653171e-20	19.071915434670537	762	121	22	78724	AGER,AHR,BRD2,C2,CCR6,GNL1,HLA-B,HLA-DMA,HLA-DMB,HLA-DOA,HLA-DOB,HLA-DPA1,HLA-DPB1,HLA-DQA1,HLA-DQA2,HLA-DQB1,HLA-DQB2,HLA-DRA,HLA-F,NECTIN2,STAT4,TRAT1
GO:BP	antigen processing and presentation of exogenous antigen	GO:0019884	8.539176300093146e-20	19.068584019893805	47	121	11	78724	HLA-DMA,HLA-DMB,HLA-DOA,HLA-DOB,HLA-DPA1,HLA-DPB1,HLA-DQA1,HLA-DQA2,HLA-DQB2,HLA-DRA,HLA-F
GO:BP	antigen processing and presentation of peptide antigen via MHC class II	GO:0002495	2.2233821825489396e-19	18.65298587895376	32	121	10	78724	HLA-DMA,HLA-DMB,HLA-DOA,HLA-DOB,HLA-DPA1,HLA-DPB1,HLA-DQA1,HLA-DQA2,HLA-DQB2,HLA-DRA
GO:BP	signal transduction	GO:0007165	4.138024212155105e-19	18.38320697254544	6002	121	46	78724	AGER,AHR,AIF1,APOE,ASIC2,BAG6,BCAM,BCL2L14,BTNL2,CACNB4,CCR6,CHL1,CSNK2B,DKK3,EPHA3,EZR,FHIT,GNL1,GRK3,HLA-DPB1,ITPR3,LARGE1,MAGI3,MLN,MPIG6B,NECTIN2,NEGR1,NELFE,NOTCH4,POU5F1,PPP1R10,PRICKLE2,PTPDC1,PTPN22,RAB4A,STAT4,STK19,STK32A,TAFA5,TLE5,TNXB,TRAT1,TRIM31,TRIM39,TRIM40,ZNF385B
GO:BP	cell-cell adhesion	GO:0098609	7.687803695393974e-19	18.11419771471199	976	121	23	78724	AGER,AIF1,BRD2,CNTN4,DCHS2,EZR,HLA-DMA,HLA-DMB,HLA-DOA,HLA-DOB,HLA-DPA1,HLA-DPB1,HLA-DQA1,HLA-DQA2,HLA-DQB2,HLA-DRA,KIRREL3,NECTIN2,NEGR1,NINJ2,NOTCH4,PTPN22,TNXB
GO:BP	multicellular organism development	GO:0007275	1.2950143064841204e-18	17.88772543375046	4727	121	41	78724	AGER,AHR,APOE,ASIC2,BAG6,BRD2,CACNB4,CAMK1D,CCR6,CHL1,CNTN4,COL11A2,CPAMD8,CSNK2B,DCHS2,DKK3,EHMT2,ELAVL4,EPHA3,HLA-B,HLA-DOA,HLA-DRA,KIRREL3,LARGE1,NAV3,NEGR1,NINJ2,NOTCH4,PBX2,POU5F1,RBFOX1,RING1,SLC44A4,TAFA5,TLE5,TMOD1,TNXB,UST,VCAN,VPS52,ZFHX3
GO:BP	system development	GO:0048731	3.4201490876387796e-18	17.465954962210645	4053	121	38	78724	AGER,AHR,APOE,ASIC2,BAG6,BRD2,CACNB4,CAMK1D,CCR6,CHL1,CNTN4,COL11A2,CPAMD8,DCHS2,DKK3,EHMT2,ELAVL4,EPHA3,HLA-B,KIRREL3,LARGE1,NAV3,NEGR1,NINJ2,NOTCH4,PBX2,POU5F1,RBFOX1,RING1,SLC44A4,TAFA5,TLE5,TMOD1,TNXB,UST,VCAN,VPS52,ZFHX3
GO:BP	negative regulation of biological process	GO:0048519	6.77123216204309e-18	17.16933229549726	5834	121	44	78724	AGER,AHR,AIF1,APOC1,APOE,ASIC2,BAG6,CACNB4,CAMK1D,CHL1,CNTN4,CSNK2B,DDAH2,DKK3,EHMT2,ELAVL4,EPHA3,EZR,FHIT,GRK3,HLA-B,HLA-DOA,HLA-DOB,HLA-F,ITPR3,LARP4B,LSM2,MPIG6B,NAV3,NELFE,NOTCH4,POU5F1,PPP1R10,PTPN22,RING1,SKIV2L,TAFA5,TLE5,TMOD1,TRAT1,TRIM31,TRIM39,TRIM40,ZFHX3
GO:BP	macromolecule metabolic process	GO:0043170	6.384987474264472e-17	16.194839950376	12048	121	60	78724	AGER,AHR,AIF1,APOC1,APOE,BAG6,BRD2,BTNL2,C2,CAMK1D,CCR6,CEP128,CSNK2B,DCLRE1B,DKK3,EHMT2,ELAVL4,EPHA3,EZR,FHIT,GRK3,HLA-B,HLA-DPA1,HLA-DPB1,HLA-F,IP6K3,LARGE1,LARP4B,LSM2,MSH5,NAV3,NDST4,NELFE,NOTCH4,PBX2,POU5F1,PPP1R10,PPT2,PTPDC1,PTPN22,RBFOX1,RING1,SKIV2L,ST6GALNAC3,STAT4,STK19,STK32A,TLE5,TMPRSS15,TRAT1,TRIM10,TRIM31,TRIM39,TRIM40,UBE2H,UST,WDR46,ZFHX3,ZNF395,ZNF638
GO:BP	cellular developmental process	GO:0048869	6.575980585619103e-17	16.1820394776412	4438	121	38	78724	AGER,APOE,BAG6,BRD2,CACNB4,CAMK1D,CCR6,CEP128,CHL1,CNTN4,COL11A2,EHMT2,ELAVL4,EPHA3,EZR,HLA-B,HLA-DOA,HLA-DRA,KIRREL3,LARGE1,MPIG6B,NAV3,NECTIN2,NEGR1,NOTCH4,PBX2,POU5F1,PRRC2A,PTPN22,SLC44A4,STAT4,TMOD1,TNXB,TRIM10,UST,VCAN,VPS52,ZFHX3
GO:BP	cell differentiation	GO:0030154	6.575980585619103e-17	16.1820394776412	4437	121	38	78724	AGER,APOE,BAG6,BRD2,CACNB4,CAMK1D,CCR6,CEP128,CHL1,CNTN4,COL11A2,EHMT2,ELAVL4,EPHA3,EZR,HLA-B,HLA-DOA,HLA-DRA,KIRREL3,LARGE1,MPIG6B,NAV3,NECTIN2,NEGR1,NOTCH4,PBX2,POU5F1,PRRC2A,PTPN22,SLC44A4,STAT4,TMOD1,TNXB,TRIM10,UST,VCAN,VPS52,ZFHX3
GO:BP	regulation of multicellular organismal process	GO:0051239	8.264624771895064e-17	16.08277685935747	2956	121	32	78724	AGER,AHR,AIF1,APOC1,APOE,ASIC2,BAG6,BRD2,BTNL2,EZR,HLA-B,HLA-DMA,HLA-DMB,HLA-DOA,HLA-DOB,HLA-DPA1,HLA-DPB1,HLA-DQA1,HLA-DQA2,HLA-DQB2,HLA-DRA,HLA-F,NAV3,NECTIN2,NEGR1,NOTCH4,POU5F1,PTPN22,TAFA5,TNXB,VCAN,ZFHX3
GO:BP	negative regulation of cellular process	GO:0048523	8.264624771895064e-17	16.08277685935747	5629	121	42	78724	AGER,AHR,AIF1,APOC1,APOE,ASIC2,BAG6,CACNB4,CAMK1D,CHL1,CNTN4,CSNK2B,DDAH2,DKK3,EHMT2,ELAVL4,EPHA3,EZR,FHIT,GRK3,HLA-B,HLA-F,ITPR3,LARP4B,LSM2,MPIG6B,NAV3,NELFE,NOTCH4,POU5F1,PPP1R10,PTPN22,RING1,SKIV2L,TAFA5,TLE5,TMOD1,TRAT1,TRIM31,TRIM39,TRIM40,ZFHX3
GO:BP	primary metabolic process	GO:0044238	1.8783820159862933e-16	15.726216078436794	12342	121	60	78724	ABCC1,ABHD16A,AGER,AHR,APOC1,APOE,BAG6,BRD2,C2,CACNB4,CAMK1D,CCR6,CSNK2B,DCLRE1B,DDAH2,DKK3,EHMT2,ELAVL4,EPHA3,EZR,FHIT,GRK3,IP6K3,LARGE1,LARP4B,LSM2,MAGI3,MSH5,MVD,NDST4,NELFE,NEU1,NOTCH4,PBX2,POU5F1,PPP1R10,PPT2,PTPDC1,PTPN22,RBFOX1,RING1,SKIV2L,SLC44A4,ST6GALNAC3,STAT4,STK19,STK32A,TLE5,TMPRSS15,TNXB,TRIM10,TRIM31,TRIM39,TRIM40,UBE2H,UST,WDR46,ZFHX3,ZNF395,ZNF638
GO:BP	cell activation	GO:0001775	2.603321280153209e-16	15.584472231588228	1132	121	22	78724	AGER,AHR,AIF1,APOE,BAG6,BRD2,CCR6,HLA-DMA,HLA-DMB,HLA-DOA,HLA-DOB,HLA-DPA1,HLA-DPB1,HLA-DQA1,HLA-DQA2,HLA-DQB2,HLA-DRA,HLA-F,ITPR3,NECTIN2,PTPN22,STAT4
GO:BP	positive regulation of T cell activation	GO:0050870	2.7017317734474017e-16	15.568357769708511	254	121	14	78724	AGER,AIF1,BRD2,HLA-DMA,HLA-DMB,HLA-DOA,HLA-DOB,HLA-DPA1,HLA-DPB1,HLA-DQA1,HLA-DQA2,HLA-DQB2,HLA-DRA,PTPN22
GO:BP	cell development	GO:0048468	3.287536710595106e-16	15.483129388883976	2876	121	31	78724	AGER,APOE,BRD2,CACNB4,CAMK1D,CCR6,CEP128,CHL1,CNTN4,EHMT2,ELAVL4,EPHA3,EZR,HLA-B,HLA-DOA,HLA-DRA,KIRREL3,LARGE1,MPIG6B,NECTIN2,NEGR1,NOTCH4,PBX2,PTPN22,SLC44A4,STAT4,TMOD1,TNXB,TRIM10,UST,VCAN
GO:BP	positive regulation of leukocyte cell-cell adhesion	GO:1903039	8.763056175587662e-16	15.057344404252293	277	121	14	78724	AGER,AIF1,BRD2,HLA-DMA,HLA-DMB,HLA-DOA,HLA-DOB,HLA-DPA1,HLA-DPB1,HLA-DQA1,HLA-DQA2,HLA-DQB2,HLA-DRA,PTPN22
GO:BP	positive regulation of leukocyte activation	GO:0002696	1.1677970823519398e-15	14.932632614133572	363	121	15	78724	AGER,AIF1,BRD2,HLA-DMA,HLA-DMB,HLA-DOA,HLA-DOB,HLA-DPA1,HLA-DPB1,HLA-DQA1,HLA-DQA2,HLA-DQB2,HLA-DRA,NECTIN2,PTPN22
GO:BP	lymphocyte activation	GO:0046649	1.9323117739095557e-15	14.713922799885037	814	121	19	78724	AGER,AHR,AIF1,BAG6,BRD2,CCR6,HLA-DMA,HLA-DMB,HLA-DOA,HLA-DOB,HLA-DPA1,HLA-DPB1,HLA-DQA1,HLA-DQA2,HLA-DQB2,HLA-DRA,HLA-F,PTPN22,STAT4
GO:BP	positive regulation of cell activation	GO:0050867	2.3069702404870207e-15	14.636958007765699	381	121	15	78724	AGER,AIF1,BRD2,HLA-DMA,HLA-DMB,HLA-DOA,HLA-DOB,HLA-DPA1,HLA-DPB1,HLA-DQA1,HLA-DQA2,HLA-DQB2,HLA-DRA,NECTIN2,PTPN22
GO:BP	T cell activation	GO:0042110	2.3866672580313115e-15	14.622208124802993	582	121	17	78724	AGER,AIF1,BAG6,BRD2,CCR6,HLA-DMA,HLA-DMB,HLA-DOA,HLA-DOB,HLA-DPA1,HLA-DPB1,HLA-DQA1,HLA-DQA2,HLA-DQB2,HLA-DRA,PTPN22,STAT4
GO:BP	leukocyte activation	GO:0045321	3.304637751435394e-15	14.48087614016475	980	121	20	78724	AGER,AHR,AIF1,BAG6,BRD2,CCR6,HLA-DMA,HLA-DMB,HLA-DOA,HLA-DOB,HLA-DPA1,HLA-DPB1,HLA-DQA1,HLA-DQA2,HLA-DQB2,HLA-DRA,HLA-F,NECTIN2,PTPN22,STAT4
GO:BP	leukocyte cell-cell adhesion	GO:0007159	7.736991009567801e-15	14.111427907795026	415	121	15	78724	AGER,AIF1,BRD2,EZR,HLA-DMA,HLA-DMB,HLA-DOA,HLA-DOB,HLA-DPA1,HLA-DPB1,HLA-DQA1,HLA-DQA2,HLA-DQB2,HLA-DRA,PTPN22
GO:BP	positive regulation of cell-cell adhesion	GO:0022409	8.147034448886592e-15	14.089000447316494	328	121	14	78724	AGER,AIF1,BRD2,HLA-DMA,HLA-DMB,HLA-DOA,HLA-DOB,HLA-DPA1,HLA-DPB1,HLA-DQA1,HLA-DQA2,HLA-DQB2,HLA-DRA,PTPN22
GO:BP	regulation of cell activation	GO:0050865	8.665026154699355e-15	14.06223012206438	632	121	17	78724	AGER,AHR,AIF1,APOE,BRD2,HLA-DMA,HLA-DMB,HLA-DOA,HLA-DOB,HLA-DPA1,HLA-DPB1,HLA-DQA1,HLA-DQA2,HLA-DQB2,HLA-DRA,NECTIN2,PTPN22
GO:BP	positive regulation of lymphocyte activation	GO:0051251	8.945049125576959e-15	14.04841726997549	331	121	14	78724	AGER,AIF1,BRD2,HLA-DMA,HLA-DMB,HLA-DOA,HLA-DOB,HLA-DPA1,HLA-DPB1,HLA-DQA1,HLA-DQA2,HLA-DQB2,HLA-DRA,PTPN22
GO:BP	regulation of cell adhesion	GO:0030155	1.990404569568672e-14	13.701058639935326	794	121	18	78724	AGER,AIF1,BRD2,EPHA3,HLA-DMA,HLA-DMB,HLA-DOA,HLA-DOB,HLA-DPA1,HLA-DPB1,HLA-DQA1,HLA-DQA2,HLA-DQB2,HLA-DRA,NOTCH4,PTPN22,TNXB,ZFHX3
GO:BP	regulation of leukocyte activation	GO:0002694	4.054168791099294e-14	13.392098173867724	576	121	16	78724	AGER,AHR,AIF1,BRD2,HLA-DMA,HLA-DMB,HLA-DOA,HLA-DOB,HLA-DPA1,HLA-DPB1,HLA-DQA1,HLA-DQA2,HLA-DQB2,HLA-DRA,NECTIN2,PTPN22
GO:BP	regulation of leukocyte cell-cell adhesion	GO:1903037	5.0716941423750663e-14	13.294846945245412	377	121	14	78724	AGER,AIF1,BRD2,HLA-DMA,HLA-DMB,HLA-DOA,HLA-DOB,HLA-DPA1,HLA-DPB1,HLA-DQA1,HLA-DQA2,HLA-DQB2,HLA-DRA,PTPN22
GO:BP	positive regulation of multicellular organismal process	GO:0051240	5.0716941423750663e-14	13.294846945245412	1667	121	23	78724	AGER,AIF1,APOE,ASIC2,BRD2,EZR,HLA-DMA,HLA-DMB,HLA-DOA,HLA-DOB,HLA-DPA1,HLA-DPB1,HLA-DQA1,HLA-DQA2,HLA-DQB2,HLA-DRA,HLA-F,NECTIN2,NEGR1,POU5F1,PTPN22,TNXB,VCAN
GO:BP	regulation of T cell activation	GO:0050863	7.162176816524462e-14	13.144954961529507	387	121	14	78724	AGER,AIF1,BRD2,HLA-DMA,HLA-DMB,HLA-DOA,HLA-DOB,HLA-DPA1,HLA-DPB1,HLA-DQA1,HLA-DQA2,HLA-DQB2,HLA-DRA,PTPN22
GO:BP	positive regulation of cell adhesion	GO:0045785	7.229677280851955e-14	13.140881088358759	488	121	15	78724	AGER,AIF1,BRD2,HLA-DMA,HLA-DMB,HLA-DOA,HLA-DOB,HLA-DPA1,HLA-DPB1,HLA-DQA1,HLA-DQA2,HLA-DQB2,HLA-DRA,PTPN22,ZFHX3
GO:BP	regulation of cell-cell adhesion	GO:0022407	8.516099570362455e-14	13.069759269426507	494	121	15	78724	AGER,AIF1,BRD2,HLA-DMA,HLA-DMB,HLA-DOA,HLA-DOB,HLA-DPA1,HLA-DPB1,HLA-DQA1,HLA-DQA2,HLA-DQB2,HLA-DRA,NOTCH4,PTPN22
GO:BP	regulation of lymphocyte activation	GO:0051249	1.2982874512844552e-13	12.88662914059766	509	121	15	78724	AGER,AHR,AIF1,BRD2,HLA-DMA,HLA-DMB,HLA-DOA,HLA-DOB,HLA-DPA1,HLA-DPB1,HLA-DQA1,HLA-DQA2,HLA-DQB2,HLA-DRA,PTPN22
GO:BP	regulation of metabolic process	GO:0019222	1.499966914730724e-13	12.82391832021655	7035	121	42	78724	AGER,AHR,AIF1,APOC1,APOE,BAG6,BRD2,BTNL2,CAMK1D,CEP128,CSNK2B,DDAH2,DKK3,EHMT2,ELAVL4,EZR,FHIT,HLA-B,HLA-DPA1,HLA-DPB1,HLA-F,LARP4B,LSM2,NAV3,NELFE,NOTCH4,PBX2,POU5F1,PPP1R10,PTPN22,RBFOX1,RING1,SKIV2L,STAT4,TLE5,TRAT1,TRIM31,TRIM39,TRIM40,ZFHX3,ZNF395,ZNF638
GO:BP	response to stress	GO:0006950	1.9479459105193026e-13	12.710423106538066	3948	121	32	78724	ABCC1,AGER,AHR,AIF1,APOE,BAG6,C2,CAMK1D,CCR6,DCLRE1B,EHMT2,ELAVL4,GNL1,HLA-B,HLA-DPA1,HLA-F,ITPR3,LARGE1,MPIG6B,MSH5,NECTIN2,NOTCH4,POU5F1,PPP1R10,PTPN22,STAT4,TAFA5,TRAT1,TRIM10,TRIM31,TRIM39,TRIM40
GO:BP	regulation of macromolecule metabolic process	GO:0060255	2.975717178759343e-13	12.526408347837503	6492	121	40	78724	AGER,AHR,AIF1,APOE,BAG6,BRD2,BTNL2,CAMK1D,CEP128,CSNK2B,DKK3,EHMT2,ELAVL4,EZR,FHIT,HLA-B,HLA-DPA1,HLA-DPB1,HLA-F,LARP4B,LSM2,NAV3,NELFE,NOTCH4,PBX2,POU5F1,PPP1R10,PTPN22,RBFOX1,RING1,SKIV2L,STAT4,TLE5,TRAT1,TRIM31,TRIM39,TRIM40,ZFHX3,ZNF395,ZNF638
GO:BP	cellular component biogenesis	GO:0044085	5.118191556017475e-13	12.290883464020432	4980	121	35	78724	AIF1,APOC1,APOE,ASIC2,BAG6,BRD2,CEP128,CSNK2B,EHMT2,EPHA3,EZR,HLA-DMA,HLA-DMB,HLA-DOA,HLA-DOB,HLA-DPA1,HLA-DPB1,HLA-DQA1,HLA-DQA2,HLA-DQB2,HLA-DRA,ITPR3,KIRREL3,LARGE1,LSM2,MSH5,NAV3,NECTIN2,NEGR1,PTPDC1,PTPN22,TMOD1,TNXB,TRIM31,WDR46
GO:BP	cellular component assembly	GO:0022607	6.535923863735195e-13	12.184693015495265	4719	121	34	78724	AIF1,APOC1,APOE,ASIC2,BAG6,BRD2,CEP128,CSNK2B,EHMT2,EPHA3,EZR,HLA-DMA,HLA-DMB,HLA-DOA,HLA-DOB,HLA-DPA1,HLA-DPB1,HLA-DQA1,HLA-DQA2,HLA-DQB2,HLA-DRA,ITPR3,KIRREL3,LARGE1,LSM2,MSH5,NAV3,NECTIN2,NEGR1,PTPDC1,PTPN22,TMOD1,TNXB,TRIM31
GO:BP	regulation of biosynthetic process	GO:0009889	8.157420139701052e-12	11.088447169217307	5809	121	36	78724	AGER,AHR,AIF1,APOC1,APOE,BRD2,BTNL2,CAMK1D,CEP128,DDAH2,DKK3,EHMT2,ELAVL4,EZR,HLA-B,HLA-DPA1,HLA-DPB1,HLA-F,LARP4B,LSM2,NAV3,NELFE,NOTCH4,PBX2,POU5F1,PTPN22,RBFOX1,RING1,SKIV2L,STAT4,TLE5,TRIM31,TRIM40,ZFHX3,ZNF395,ZNF638
GO:BP	protein metabolic process	GO:0019538	2.3310373637003958e-11	10.632450765210073	4721	121	32	78724	AGER,APOC1,APOE,BAG6,C2,CAMK1D,CSNK2B,EHMT2,ELAVL4,EPHA3,EZR,FHIT,GRK3,IP6K3,LARGE1,LARP4B,NDST4,NELFE,PTPDC1,PTPN22,RING1,SKIV2L,ST6GALNAC3,STK19,STK32A,TMPRSS15,TRIM10,TRIM31,TRIM39,TRIM40,UBE2H,UST
GO:BP	regulation of gene expression	GO:0010468	5.7440335433603046e-11	10.240783032614337	5536	121	34	78724	AGER,AHR,AIF1,APOE,BRD2,BTNL2,CAMK1D,CEP128,DKK3,EHMT2,ELAVL4,EZR,HLA-B,HLA-DPA1,HLA-DPB1,HLA-F,LARP4B,LSM2,NAV3,NELFE,NOTCH4,PBX2,POU5F1,PTPN22,RBFOX1,RING1,SKIV2L,STAT4,TLE5,TRIM31,TRIM40,ZFHX3,ZNF395,ZNF638
GO:BP	regulation of macromolecule biosynthetic process	GO:0010556	9.684221016079991e-11	10.013935307523507	5644	121	34	78724	AGER,AHR,AIF1,APOE,BRD2,BTNL2,CAMK1D,CEP128,DKK3,EHMT2,ELAVL4,EZR,HLA-B,HLA-DPA1,HLA-DPB1,HLA-F,LARP4B,LSM2,NAV3,NELFE,NOTCH4,PBX2,POU5F1,PTPN22,RBFOX1,RING1,SKIV2L,STAT4,TLE5,TRIM31,TRIM40,ZFHX3,ZNF395,ZNF638
GO:BP	anatomical structure morphogenesis	GO:0009653	1.2859271693553942e-10	9.89078362771254	2713	121	24	78724	APOE,BRD2,CHL1,CNTN4,COL11A2,CSNK2B,DKK3,ELAVL4,EPHA3,EZR,KIRREL3,LARGE1,MPIG6B,NECTIN2,NEGR1,NOTCH4,PBX2,POU5F1,RING1,SLC44A4,TAFA5,TMOD1,UST,VPS52
GO:BP	negative regulation of metabolic process	GO:0009892	3.0372003398947037e-10	9.517526560191993	3375	121	26	78724	AGER,AHR,APOC1,APOE,BAG6,CSNK2B,DKK3,EHMT2,ELAVL4,EZR,FHIT,HLA-F,LARP4B,LSM2,NAV3,NELFE,NOTCH4,POU5F1,PTPN22,RING1,SKIV2L,TLE5,TRAT1,TRIM39,TRIM40,ZFHX3
GO:BP	localization	GO:0051179	3.1015105015445807e-10	9.50842674399921	5555	121	33	78724	ABCC1,AGER,AIF1,APOC1,APOE,ASIC2,BAG6,BRD2,C2,CACNB4,CAMK1D,CEP128,EPHA3,EZR,GCKR,GRK3,HLA-F,ITPR3,LARGE1,NECTIN2,NEGR1,NKAIN2,PPP1R10,PTPN22,RAB4A,RBFOX1,SLC44A4,SNX16,SYN3,TOMM40,TRAT1,TRIM40,VPS52
GO:BP	nervous system development	GO:0007399	3.8289521976311605e-10	9.416920055546958	2604	121	23	78724	AGER,APOE,ASIC2,BAG6,BRD2,CAMK1D,CHL1,CNTN4,EHMT2,ELAVL4,EPHA3,KIRREL3,LARGE1,NAV3,NEGR1,NINJ2,PBX2,RBFOX1,SLC44A4,TNXB,UST,VCAN,ZFHX3
GO:BP	negative regulation of macromolecule metabolic process	GO:0010605	4.38556557657428e-10	9.357974390679647	3157	121	25	78724	AGER,AHR,APOE,BAG6,CSNK2B,DKK3,EHMT2,ELAVL4,EZR,FHIT,HLA-F,LARP4B,LSM2,NAV3,NELFE,NOTCH4,POU5F1,PTPN22,RING1,SKIV2L,TLE5,TRAT1,TRIM39,TRIM40,ZFHX3
GO:BP	biosynthetic process	GO:0009058	4.979764725200185e-10	9.302791175505549	10664	121	46	78724	ABCC1,AGER,AHR,AIF1,APOC1,APOE,BRD2,BTNL2,CAMK1D,CCR6,CEP128,DDAH2,DKK3,EHMT2,ELAVL4,EZR,HLA-B,HLA-DPA1,HLA-DPB1,HLA-F,IP6K3,LARGE1,LARP4B,LSM2,MVD,NAV3,NDST4,NELFE,NOTCH4,PBX2,POU5F1,PPT2,PTPN22,RBFOX1,RING1,SKIV2L,SLC44A4,ST6GALNAC3,STAT4,TLE5,TRIM31,TRIM40,WDR46,ZFHX3,ZNF395,ZNF638
GO:BP	regulation of signaling	GO:0023051	5.536474535874587e-10	9.256766693211786	3478	121	26	78724	AGER,APOE,BCL2L14,CACNB4,CNTN4,CSNK2B,DKK3,EZR,GRK3,ITPR3,LARGE1,MPIG6B,NECTIN2,NEGR1,NELFE,POU5F1,PPP1R10,PTPN22,STK19,SYN3,TLE5,TNXB,TRAT1,TRIM31,TRIM39,TRIM40
GO:BP	regulation of cell communication	GO:0010646	5.755174590325957e-10	9.239941496975103	3486	121	26	78724	AGER,APOE,BCL2L14,CACNB4,CNTN4,CSNK2B,DKK3,EZR,GRK3,ITPR3,LARGE1,MPIG6B,NECTIN2,NEGR1,NELFE,POU5F1,PPP1R10,PTPN22,STK19,SYN3,TLE5,TNXB,TRAT1,TRIM31,TRIM39,TRIM40
GO:BP	adaptive immune response based on somatic recombination of immune receptors built from immunoglobulin superfamily domains	GO:0002460	1.0209727201459899e-9	8.990985861878166	394	121	11	78724	AGER,AHR,BRD2,C2,CCR6,GNL1,HLA-B,HLA-DRA,HLA-F,NECTIN2,STAT4
GO:BP	macromolecule modification	GO:0043412	1.1262468796523832e-9	8.948366399255171	3030	121	24	78724	AGER,APOE,BAG6,CAMK1D,CSNK2B,EHMT2,EPHA3,GRK3,IP6K3,LARGE1,NELFE,PPT2,PTPDC1,PTPN22,RING1,ST6GALNAC3,STK19,STK32A,TRIM10,TRIM31,TRIM39,TRIM40,UBE2H,UST
GO:BP	cell surface receptor signaling pathway	GO:0007166	1.6947327538014972e-9	8.770898776929926	2819	121	23	78724	AGER,APOE,BAG6,BCL2L14,BTNL2,CACNB4,CCR6,CSNK2B,DKK3,EPHA3,EZR,HLA-DPB1,MPIG6B,NECTIN2,NOTCH4,POU5F1,PRICKLE2,PTPDC1,PTPN22,STAT4,TLE5,TNXB,TRAT1
GO:BP	establishment of localization	GO:0051234	1.7206777454208609e-9	8.764300458254747	4928	121	30	78724	ABCC1,AGER,AIF1,APOC1,APOE,ASIC2,BAG6,C2,CACNB4,CAMK1D,EPHA3,EZR,GCKR,GRK3,HLA-F,ITPR3,LARGE1,NECTIN2,NEGR1,NKAIN2,PPP1R10,PTPN22,RAB4A,RBFOX1,SLC44A4,SNX16,SYN3,TOMM40,TRAT1,VPS52
GO:BP	protein modification process	GO:0036211	1.9987039519336308e-9	8.699251528824943	2846	121	23	78724	AGER,APOE,BAG6,CAMK1D,CSNK2B,EHMT2,EPHA3,GRK3,IP6K3,LARGE1,NELFE,PTPDC1,PTPN22,RING1,ST6GALNAC3,STK19,STK32A,TRIM10,TRIM31,TRIM39,TRIM40,UBE2H,UST
GO:BP	defense response	GO:0006952	2.163328002237333e-9	8.664877628151233	1853	121	19	78724	ABCC1,AGER,AHR,AIF1,APOE,C2,CAMK1D,CCR6,HLA-B,HLA-DPA1,HLA-F,LARGE1,NECTIN2,PTPN22,STAT4,TRAT1,TRIM10,TRIM31,TRIM40
GO:BP	transport	GO:0006810	3.1769903433679768e-9	8.497984105232145	4407	121	28	78724	ABCC1,AGER,AIF1,APOC1,APOE,ASIC2,C2,CACNB4,CAMK1D,EPHA3,EZR,GCKR,GRK3,HLA-F,ITPR3,LARGE1,NEGR1,NKAIN2,PPP1R10,PTPN22,RAB4A,RBFOX1,SLC44A4,SNX16,SYN3,TOMM40,TRAT1,VPS52
GO:BP	immune effector process	GO:0002252	3.8609209453657895e-9	8.413309090720654	732	121	13	78724	AGER,AHR,BRD2,C2,CCR6,GNL1,HLA-B,HLA-DMB,HLA-DRA,HLA-F,NECTIN2,PTPN22,STAT4
GO:BP	intracellular signal transduction	GO:0035556	4.260878285678385e-9	8.370500871482069	2965	121	23	78724	AGER,AHR,AIF1,APOE,BAG6,CCR6,CSNK2B,EZR,FHIT,ITPR3,MAGI3,NEGR1,NELFE,PPP1R10,PTPN22,RAB4A,STK19,STK32A,TRAT1,TRIM31,TRIM39,TRIM40,ZNF385B
GO:BP	regulation of cellular component organization	GO:0051128	4.363498298213023e-9	8.360165189074328	2433	121	21	78724	APOC1,APOE,ASIC2,C2,CAMK1D,EHMT2,ELAVL4,EPHA3,EZR,NAV3,NEGR1,PPP1R10,PTPN22,RAB4A,SLC44A4,TMOD1,TNXB,TRIM31,TRIM36,TRIM40,UST
GO:BP	generation of neurons	GO:0048699	7.073602092127099e-9	8.150359373988879	1536	121	17	78724	AGER,APOE,CAMK1D,CHL1,CNTN4,EHMT2,ELAVL4,EPHA3,KIRREL3,LARGE1,NEGR1,PBX2,SLC44A4,TNXB,UST,VCAN,ZFHX3
GO:BP	neurogenesis	GO:0022008	7.736265507812929e-9	8.111468633728656	1771	121	18	78724	AGER,APOE,CAMK1D,CHL1,CNTN4,EHMT2,ELAVL4,EPHA3,KIRREL3,LARGE1,NAV3,NEGR1,PBX2,SLC44A4,TNXB,UST,VCAN,ZFHX3
GO:BP	negative regulation of catabolic process	GO:0009895	7.843950019494043e-9	8.10546518225656	361	121	10	78724	APOC1,BAG6,CSNK2B,EHMT2,ELAVL4,FHIT,LARP4B,PTPN22,TRIM39,TRIM40
GO:BP	regulation of primary metabolic process	GO:0080090	1.3286835331517625e-8	7.876578447328415	5390	121	30	78724	AGER,AHR,APOC1,APOE,BAG6,BRD2,CAMK1D,CSNK2B,DKK3,EHMT2,ELAVL4,EZR,FHIT,LARP4B,NELFE,NOTCH4,PBX2,POU5F1,PPP1R10,PTPN22,RBFOX1,RING1,STAT4,TLE5,TRIM31,TRIM39,TRIM40,ZFHX3,ZNF395,ZNF638
GO:BP	behavior	GO:0007610	1.853656057413288e-8	7.73197084528566	674	121	12	78724	AGER,APOE,CACNB4,CHL1,EHMT2,ELAVL4,ITPR3,KIRREL3,LARGE1,NEGR1,TMOD1,ZFHX3
GO:BP	response to external stimulus	GO:0009605	2.399991828639433e-8	7.619790236947913	2415	121	20	78724	ABCC1,AGER,AHR,AIF1,APOE,ASIC2,C2,CACNB4,CAMK1D,CCR6,HLA-B,HLA-DPA1,HLA-F,LARGE1,NECTIN2,PTPN22,TAFA5,TRIM10,TRIM31,TRIM40
GO:BP	regulation of developmental process	GO:0050793	3.188359100474114e-8	7.496432770534549	2457	121	20	78724	AGER,APOE,ASIC2,BAG6,BRD2,CAMK1D,CNTN4,ELAVL4,EPHA3,EZR,HLA-B,HLA-DOA,HLA-DRA,NOTCH4,POU5F1,TAFA5,TNXB,UST,VCAN,ZFHX3
GO:BP	T cell mediated immunity	GO:0002456	4.599139690097359e-8	7.337323399358962	133	121	7	78724	AGER,AHR,GNL1,HLA-B,HLA-DRA,HLA-F,NECTIN2
GO:BP	cell migration	GO:0016477	5.3181621501968395e-8	7.2742384252101395	1534	121	16	78724	ABCC1,AGER,AIF1,APOE,CAMK1D,CCR6,CHL1,CSNK2B,EPHA3,KIRREL3,LARGE1,NAV3,PTPN22,TAFA5,TNXB,VCAN
GO:BP	locomotory behavior	GO:0007626	6.041490943474807e-8	7.218855871209997	222	121	8	78724	APOE,CACNB4,CHL1,ELAVL4,LARGE1,NEGR1,TMOD1,ZFHX3
GO:BP	cell motility	GO:0048870	6.517067938110226e-8	7.185947751615634	1793	121	17	78724	ABCC1,AGER,AIF1,APOE,CAMK1D,CCR6,CEP128,CHL1,CSNK2B,EPHA3,KIRREL3,LARGE1,NAV3,PTPN22,TAFA5,TNXB,VCAN
GO:BP	T cell receptor signaling pathway	GO:0050852	6.662386489936253e-8	7.176370177172016	141	121	7	78724	BTNL2,CACNB4,EZR,HLA-DPB1,NECTIN2,PTPN22,TRAT1
GO:BP	plasma membrane bounded cell projection organization	GO:0120036	8.345474438991137e-8	7.078548968705658	1588	121	16	78724	AGER,AIF1,APOE,CAMK1D,CEP128,CHL1,CNTN4,ELAVL4,EPHA3,EZR,KIRREL3,NECTIN2,NEGR1,PTPDC1,TNXB,UST
GO:BP	hemopoiesis	GO:0030097	1.0455279525207867e-7	6.980664351690639	976	121	13	78724	AGER,BRD2,CCR6,HLA-B,HLA-DOA,HLA-DRA,KIRREL3,LARGE1,MPIG6B,NOTCH4,PTPN22,STAT4,TRIM10
GO:BP	protein-containing complex assembly	GO:0065003	1.0977625513520929e-7	6.959491588656012	3238	121	22	78724	AIF1,APOC1,APOE,BRD2,CSNK2B,HLA-DMA,HLA-DMB,HLA-DOA,HLA-DOB,HLA-DPA1,HLA-DPB1,HLA-DQA1,HLA-DQA2,HLA-DQB2,HLA-DRA,ITPR3,LARGE1,LSM2,NAV3,PTPN22,TMOD1,TRIM31
GO:BP	cell projection organization	GO:0030030	1.1818524506013114e-7	6.927436739943382	1631	121	16	78724	AGER,AIF1,APOE,CAMK1D,CEP128,CHL1,CNTN4,ELAVL4,EPHA3,EZR,KIRREL3,NECTIN2,NEGR1,PTPDC1,TNXB,UST
GO:BP	phosphate-containing compound metabolic process	GO:0006796	1.2958813355949124e-7	6.887434765175156	2407	121	19	78724	ABHD16A,AGER,APOC1,APOE,CACNB4,CAMK1D,CSNK2B,EPHA3,FHIT,GRK3,IP6K3,MAGI3,MVD,PPT2,PTPDC1,PTPN22,SLC44A4,STK19,STK32A
GO:BP	phosphorus metabolic process	GO:0006793	1.3105416892426385e-7	6.882549159288112	2410	121	19	78724	ABHD16A,AGER,APOC1,APOE,CACNB4,CAMK1D,CSNK2B,EPHA3,FHIT,GRK3,IP6K3,MAGI3,MVD,PPT2,PTPDC1,PTPN22,SLC44A4,STK19,STK32A
GO:BP	positive regulation of biosynthetic process	GO:0009891	1.3663665958014172e-7	6.864432763924134	2696	121	20	78724	AGER,AHR,AIF1,APOE,DDAH2,ELAVL4,EZR,HLA-DPA1,HLA-DPB1,HLA-F,LARP4B,NELFE,NOTCH4,PBX2,POU5F1,PTPN22,STAT4,TRIM31,ZFHX3,ZNF395
GO:BP	positive regulation of metabolic process	GO:0009893	1.3861321687999385e-7	6.858195357427077	3597	121	23	78724	AGER,AHR,AIF1,APOE,BAG6,CAMK1D,DDAH2,ELAVL4,EZR,HLA-DPA1,HLA-DPB1,HLA-F,LARP4B,NELFE,NOTCH4,PBX2,POU5F1,PPP1R10,PTPN22,STAT4,TRIM31,ZFHX3,ZNF395
GO:BP	macromolecule biosynthetic process	GO:0009059	1.5487619527299486e-7	6.810015328890534	9643	121	39	78724	AGER,AHR,AIF1,APOE,BRD2,BTNL2,CAMK1D,CCR6,CEP128,DKK3,EHMT2,ELAVL4,EZR,HLA-B,HLA-DPA1,HLA-DPB1,HLA-F,LARGE1,LARP4B,LSM2,NAV3,NDST4,NELFE,NOTCH4,PBX2,POU5F1,PTPN22,RBFOX1,RING1,SKIV2L,ST6GALNAC3,STAT4,TLE5,TRIM31,TRIM40,WDR46,ZFHX3,ZNF395,ZNF638
GO:BP	nucleobase-containing compound metabolic process	GO:0006139	1.6314022233561603e-7	6.787438950150314	7992	121	35	78724	AGER,AHR,APOE,BRD2,CACNB4,CAMK1D,CCR6,DCLRE1B,DKK3,EHMT2,ELAVL4,EZR,FHIT,LARP4B,LSM2,MAGI3,MSH5,MVD,NELFE,NOTCH4,PBX2,POU5F1,PPP1R10,PPT2,RBFOX1,RING1,SKIV2L,STAT4,TLE5,TRIM31,TRIM40,WDR46,ZFHX3,ZNF395,ZNF638
GO:BP	negative regulation of response to stimulus	GO:0048585	1.6828145701703387e-7	6.773963736423769	1680	121	16	78724	AHR,AIF1,APOE,DKK3,EZR,GRK3,HLA-B,HLA-F,MPIG6B,PPP1R10,PTPN22,TAFA5,TLE5,TRIM31,TRIM39,TRIM40
GO:BP	regulation of signal transduction	GO:0009966	1.72280296950256e-7	6.763764388338817	3034	121	21	78724	AGER,APOE,BCL2L14,CSNK2B,DKK3,EZR,GRK3,MPIG6B,NECTIN2,NEGR1,NELFE,POU5F1,PPP1R10,PTPN22,STK19,TLE5,TNXB,TRAT1,TRIM31,TRIM39,TRIM40
GO:BP	neuron differentiation	GO:0030182	1.72280296950256e-7	6.763764388338817	1451	121	15	78724	AGER,APOE,CAMK1D,CHL1,CNTN4,EHMT2,ELAVL4,EPHA3,KIRREL3,NEGR1,PBX2,SLC44A4,TNXB,UST,ZFHX3
GO:BP	lymphocyte mediated immunity	GO:0002449	2.025883143856118e-7	6.69338560904588	381	121	9	78724	AGER,AHR,C2,CCR6,GNL1,HLA-B,HLA-DRA,HLA-F,NECTIN2
GO:BP	animal organ development	GO:0048513	2.259759914840723e-7	6.64593769943603	3085	121	21	78724	BAG6,CACNB4,CNTN4,COL11A2,CPAMD8,DCHS2,DKK3,ELAVL4,EPHA3,KIRREL3,LARGE1,NEGR1,NOTCH4,PBX2,POU5F1,RING1,SLC44A4,TMOD1,TNXB,VPS52,ZFHX3
GO:BP	negative regulation of biosynthetic process	GO:0009890	2.568762647227106e-7	6.590276022538523	2813	121	20	78724	AGER,AHR,APOC1,APOE,DKK3,EHMT2,ELAVL4,EZR,HLA-F,LARP4B,LSM2,NAV3,NELFE,NOTCH4,POU5F1,PTPN22,RING1,SKIV2L,TLE5,ZFHX3
GO:BP	regulation of T cell mediated cytotoxicity	GO:0001914	2.7269252562306816e-7	6.5643267657075945	48	121	5	78724	AGER,HLA-B,HLA-DRA,HLA-F,NECTIN2
GO:BP	protein-containing complex organization	GO:0043933	2.776222417080895e-7	6.556545743317516	3434	121	22	78724	AIF1,APOC1,APOE,BRD2,CSNK2B,HLA-DMA,HLA-DMB,HLA-DOA,HLA-DOB,HLA-DPA1,HLA-DPB1,HLA-DQA1,HLA-DQA2,HLA-DQB2,HLA-DRA,ITPR3,LARGE1,LSM2,NAV3,PTPN22,TMOD1,TRIM31
GO:BP	positive regulation of T cell proliferation	GO:0042102	2.9079426428932595e-7	6.536414163879237	102	121	6	78724	AGER,AIF1,HLA-DMB,HLA-DPA1,HLA-DPB1,PTPN22
GO:BP	regulation of immune effector process	GO:0002697	2.998193715933572e-7	6.5231403104326695	401	121	9	78724	AGER,AHR,BRD2,HLA-B,HLA-DMB,HLA-DRA,HLA-F,NECTIN2,PTPN22
GO:BP	regulation of response to external stimulus	GO:0032101	3.0010942717779755e-7	6.522720362099331	1082	121	13	78724	ABCC1,AGER,AHR,AIF1,APOE,CAMK1D,CCR6,HLA-B,HLA-F,NECTIN2,PTPN22,TAFA5,TRIM31
GO:BP	regulation of T cell mediated immunity	GO:0002709	3.193820775423109e-7	6.495689458400621	104	121	6	78724	AGER,AHR,HLA-B,HLA-DRA,HLA-F,NECTIN2
GO:BP	positive regulation of macromolecule biosynthetic process	GO:0010557	3.661732850149313e-7	6.436313343796803	2593	121	19	78724	AGER,AHR,AIF1,APOE,ELAVL4,EZR,HLA-DPA1,HLA-DPB1,HLA-F,LARP4B,NELFE,NOTCH4,PBX2,POU5F1,PTPN22,STAT4,TRIM31,ZFHX3,ZNF395
GO:BP	activation of immune response	GO:0002253	3.8559088739340306e-7	6.413873238258637	560	121	10	78724	BAG6,BTNL2,C2,CACNB4,EZR,HLA-DPB1,NECTIN2,PTPN22,TRAT1,TRIM31
GO:BP	macromolecule localization	GO:0033036	4.543276093533769e-7	6.342630870437232	3228	121	21	78724	ABCC1,AGER,APOC1,APOE,ASIC2,BAG6,BRD2,CACNB4,CEP128,EPHA3,EZR,GCKR,LARGE1,PPP1R10,PTPN22,RAB4A,RBFOX1,SNX16,TOMM40,TRIM40,VPS52
GO:BP	catabolic process	GO:0009056	4.724658305983442e-7	6.325629594814371	2639	121	19	78724	ABCC1,ABHD16A,APOC1,APOE,BAG6,CSNK2B,EHMT2,ELAVL4,EZR,FHIT,LARP4B,LSM2,NEU1,PTPN22,SKIV2L,TRIM31,TRIM39,TRIM40,UBE2H
GO:BP	gene expression	GO:0010467	4.7661301814228853e-7	6.321834099567935	9224	121	37	78724	AGER,AHR,AIF1,APOE,BRD2,BTNL2,CAMK1D,CCR6,CEP128,DKK3,EHMT2,ELAVL4,EZR,HLA-B,HLA-DPA1,HLA-DPB1,HLA-F,LARGE1,LARP4B,LSM2,NAV3,NELFE,NOTCH4,PBX2,POU5F1,PTPN22,RBFOX1,RING1,SKIV2L,STAT4,TLE5,TRIM31,TRIM40,WDR46,ZFHX3,ZNF395,ZNF638
GO:BP	antigen receptor-mediated signaling pathway	GO:0050851	4.997495802082757e-7	6.301247562018862	195	121	7	78724	BTNL2,CACNB4,EZR,HLA-DPB1,NECTIN2,PTPN22,TRAT1
GO:BP	vesicle-mediated transport	GO:0016192	5.133896841134426e-7	6.289552862150003	1592	121	15	78724	AGER,AIF1,APOC1,APOE,C2,CACNB4,CAMK1D,EPHA3,EZR,GRK3,HLA-F,RAB4A,SNX16,SYN3,VPS52
GO:BP	response to chemical	GO:0042221	5.401539871399297e-7	6.267482413821892	3909	121	23	78724	ABCC1,AGER,AHR,AIF1,APOE,ASIC2,BAG6,C2,CACNB4,CAMK1D,CCR6,CSNK2B,EHMT2,ELAVL4,EPHA3,EZR,GCKR,HLA-DPA1,ITPR3,LARGE1,PTPN22,STAT4,TLE5
GO:BP	T cell mediated cytotoxicity	GO:0001913	5.421420077135631e-7	6.265886940235777	56	121	5	78724	AGER,HLA-B,HLA-DRA,HLA-F,NECTIN2
GO:BP	positive regulation of macromolecule metabolic process	GO:0010604	5.904198583258468e-7	6.228839043772588	3288	121	21	78724	AGER,AHR,AIF1,APOE,BAG6,ELAVL4,EZR,HLA-DPA1,HLA-DPB1,HLA-F,LARP4B,NELFE,NOTCH4,PBX2,POU5F1,PPP1R10,PTPN22,STAT4,TRIM31,ZFHX3,ZNF395
GO:BP	immune response-activating cell surface receptor signaling pathway	GO:0002429	6.097662775960514e-7	6.214836597450006	310	121	8	78724	BAG6,BTNL2,CACNB4,EZR,HLA-DPB1,NECTIN2,PTPN22,TRAT1
GO:BP	regulation of adaptive immune response based on somatic recombination of immune receptors built from immunoglobulin superfamily domains	GO:0002822	6.097662775960514e-7	6.214836597450006	202	121	7	78724	AGER,AHR,BRD2,HLA-B,HLA-DRA,HLA-F,NECTIN2
GO:BP	lipid metabolic process	GO:0006629	6.604381869620816e-7	6.180167823496095	1391	121	14	78724	ABCC1,ABHD16A,APOC1,APOE,DKK3,IP6K3,LARGE1,MVD,NEU1,PPT2,PTPN22,SLC44A4,ST6GALNAC3,TNXB
GO:BP	neuron development	GO:0048666	7.155973739478554e-7	6.145331261847046	1177	121	13	78724	AGER,APOE,CAMK1D,CHL1,CNTN4,ELAVL4,EPHA3,KIRREL3,NEGR1,PBX2,SLC44A4,TNXB,UST
GO:BP	regulation of nucleobase-containing compound metabolic process	GO:0019219	7.423829229068903e-7	6.129372026784621	3990	121	23	78724	AGER,AHR,APOE,BRD2,CAMK1D,DKK3,EHMT2,ELAVL4,EZR,LARP4B,NELFE,NOTCH4,PBX2,POU5F1,PPP1R10,RBFOX1,RING1,STAT4,TLE5,TRIM31,TRIM40,ZFHX3,ZNF395
GO:BP	cellular localization	GO:0051641	7.423829229068903e-7	6.129372026784621	3661	121	22	78724	AGER,APOE,ASIC2,BAG6,BRD2,CACNB4,CEP128,EPHA3,EZR,GCKR,HLA-F,ITPR3,LARGE1,NECTIN2,PPP1R10,PTPN22,RAB4A,SNX16,SYN3,TOMM40,TRIM40,VPS52
GO:BP	negative regulation of macromolecule biosynthetic process	GO:0010558	7.98880739605133e-7	6.097518049218217	2745	121	19	78724	AGER,AHR,APOE,DKK3,EHMT2,ELAVL4,EZR,HLA-F,LARP4B,LSM2,NAV3,NELFE,NOTCH4,POU5F1,PTPN22,RING1,SKIV2L,TLE5,ZFHX3
GO:BP	intracellular signaling cassette	GO:0141124	8.06308369270964e-7	6.093498832313591	1912	121	16	78724	AGER,AHR,AIF1,APOE,CCR6,CSNK2B,EZR,ITPR3,NEGR1,NELFE,PTPN22,RAB4A,STK19,TRAT1,TRIM39,TRIM40
GO:BP	regulation of RNA metabolic process	GO:0051252	8.23363004231409e-7	6.084408650842436	3687	121	22	78724	AGER,AHR,APOE,BRD2,CAMK1D,DKK3,EHMT2,ELAVL4,EZR,LARP4B,NELFE,NOTCH4,PBX2,POU5F1,RBFOX1,RING1,STAT4,TLE5,TRIM31,TRIM40,ZFHX3,ZNF395
GO:BP	cognition	GO:0050890	8.852402128553464e-7	6.0529388660682	328	121	8	78724	AGER,APOE,CHL1,EHMT2,ELAVL4,HLA-DRA,ITPR3,LARGE1
GO:BP	regulation of adaptive immune response	GO:0002819	9.361747110570348e-7	6.02864309467271	217	121	7	78724	AGER,AHR,BRD2,HLA-B,HLA-DRA,HLA-F,NECTIN2
GO:BP	regulation of cell population proliferation	GO:0042127	9.67223373466728e-7	6.014473217063569	1685	121	15	78724	AGER,AHR,AIF1,APOE,CACNB4,CSNK2B,HLA-DMB,HLA-DPA1,HLA-DPB1,MVD,PTPN22,STAT4,TAFA5,TNXB,VCAN
GO:BP	immune response-regulating cell surface receptor signaling pathway	GO:0002768	0.00000116896060763698	5.932200123717665	341	121	8	78724	BAG6,BTNL2,CACNB4,EZR,HLA-DPB1,NECTIN2,PTPN22,TRAT1
GO:BP	leukocyte mediated immunity	GO:0002443	0.0000011754765014656994	5.929786048279394	481	121	9	78724	AGER,AHR,C2,CCR6,GNL1,HLA-B,HLA-DRA,HLA-F,NECTIN2
GO:BP	regulation of catabolic process	GO:0009894	0.0000014294736614555495	5.844823842257651	1040	121	12	78724	APOC1,APOE,BAG6,CSNK2B,EHMT2,ELAVL4,EZR,FHIT,LARP4B,PTPN22,TRIM39,TRIM40
GO:BP	immune response-activating signaling pathway	GO:0002757	0.0000014538555628115352	5.83747873748646	494	121	9	78724	BAG6,BTNL2,CACNB4,EZR,HLA-DPB1,NECTIN2,PTPN22,TRAT1,TRIM31
GO:BP	cell population proliferation	GO:0008283	0.0000015490370931145264	5.809938182536419	2015	121	16	78724	AGER,AHR,AIF1,APOE,CACNB4,CSNK2B,DCHS2,HLA-DMB,HLA-DPA1,HLA-DPB1,MVD,PTPN22,STAT4,TAFA5,TNXB,VCAN
GO:BP	regulation of lymphocyte proliferation	GO:0050670	0.0000016309806894734716	5.787551180900105	237	121	7	78724	AGER,AHR,AIF1,HLA-DMB,HLA-DPA1,HLA-DPB1,PTPN22
GO:BP	regulation of localization	GO:0032879	0.0000016793639843328509	5.774855164936801	2029	121	16	78724	APOC1,APOE,ASIC2,C2,CACNB4,CAMK1D,EPHA3,EZR,HLA-F,ITPR3,NEGR1,NKAIN2,PTPN22,RAB4A,TRAT1,TRIM40
GO:BP	positive regulation of lymphocyte proliferation	GO:0050671	0.0000017418464708836466	5.758990127047333	143	121	6	78724	AGER,AIF1,HLA-DMB,HLA-DPA1,HLA-DPB1,PTPN22
GO:BP	regulation of mononuclear cell proliferation	GO:0032944	0.0000018444312103350219	5.734137537525283	242	121	7	78724	AGER,AHR,AIF1,HLA-DMB,HLA-DPA1,HLA-DPB1,PTPN22
GO:BP	positive regulation of mononuclear cell proliferation	GO:0032946	0.000001945720995006707	5.71091943488789	146	121	6	78724	AGER,AIF1,HLA-DMB,HLA-DPA1,HLA-DPB1,PTPN22
GO:BP	positive regulation of cell communication	GO:0010647	0.0000020323681803611537	5.691997613211528	1795	121	15	78724	AGER,APOE,BCL2L14,CSNK2B,ITPR3,LARGE1,NECTIN2,NEGR1,NELFE,POU5F1,PTPN22,STK19,TNXB,TRAT1,TRIM39
GO:BP	positive regulation of signaling	GO:0023056	0.0000020344635861810724	5.691550078955031	1796	121	15	78724	AGER,APOE,BCL2L14,CSNK2B,ITPR3,LARGE1,NECTIN2,NEGR1,NELFE,POU5F1,PTPN22,STK19,TNXB,TRAT1,TRIM39
GO:BP	regulation of vesicle-mediated transport	GO:0060627	0.000002525127236837155	5.59771673363876	531	121	9	78724	APOC1,APOE,C2,CACNB4,CAMK1D,EPHA3,EZR,HLA-F,RAB4A
GO:BP	mononuclear cell differentiation	GO:1903131	0.000002631450171879709	5.579804849200786	534	121	9	78724	AGER,BRD2,CCR6,HLA-B,HLA-DOA,HLA-DRA,LARGE1,PTPN22,STAT4
GO:BP	immune response-regulating signaling pathway	GO:0002764	0.0000028725566181509267	5.541731402602011	540	121	9	78724	BAG6,BTNL2,CACNB4,EZR,HLA-DPB1,NECTIN2,PTPN22,TRAT1,TRIM31
GO:BP	positive regulation of immune effector process	GO:0002699	0.000003185073423907311	5.496880551639388	264	121	7	78724	BRD2,HLA-B,HLA-DMB,HLA-DRA,HLA-F,NECTIN2,PTPN22
GO:BP	regulation of transport	GO:0051049	0.000003229708665110547	5.49083665130397	1607	121	14	78724	APOC1,APOE,ASIC2,C2,CACNB4,CAMK1D,EPHA3,EZR,HLA-F,NEGR1,NKAIN2,PTPN22,RAB4A,TRAT1
GO:BP	regulation of leukocyte proliferation	GO:0070663	0.0000033970975146972798	5.468891986398417	267	121	7	78724	AGER,AHR,AIF1,HLA-DMB,HLA-DPA1,HLA-DPB1,PTPN22
GO:BP	lipid biosynthetic process	GO:0008610	0.000003418659495598574	5.466144153531241	729	121	10	78724	ABCC1,APOC1,APOE,DKK3,IP6K3,LARGE1,MVD,PPT2,SLC44A4,ST6GALNAC3
GO:BP	positive regulation of leukocyte proliferation	GO:0070665	0.0000036426067162745986	5.438587715986172	164	121	6	78724	AGER,AIF1,HLA-DMB,HLA-DPA1,HLA-DPB1,PTPN22
GO:BP	protein localization	GO:0008104	0.000004034965875156103	5.394160133877244	2770	121	18	78724	AGER,APOE,ASIC2,BAG6,BRD2,CACNB4,CEP128,EPHA3,EZR,GCKR,LARGE1,PPP1R10,PTPN22,RAB4A,SNX16,TOMM40,TRIM40,VPS52
GO:BP	cellular macromolecule localization	GO:0070727	0.00000427208214750737	5.369360404887238	2782	121	18	78724	AGER,APOE,ASIC2,BAG6,BRD2,CACNB4,CEP128,EPHA3,EZR,GCKR,LARGE1,PPP1R10,PTPN22,RAB4A,SNX16,TOMM40,TRIM40,VPS52
GO:BP	apoptotic process	GO:0006915	0.000004536490231563313	5.343280019953178	1923	121	15	78724	AHR,APOE,ASIC2,BAG6,BCL2L14,BCL2L15,CAMK1D,CHL1,DDAH2,FHIT,MAGI3,PPP1R10,TLE5,TRIM39,ZNF385B
GO:BP	macromolecule catabolic process	GO:0009057	0.000004864420225883269	5.312968914430412	1417	121	13	78724	APOE,BAG6,CSNK2B,ELAVL4,EZR,FHIT,LARP4B,LSM2,SKIV2L,TRIM31,TRIM39,TRIM40,UBE2H
GO:BP	regulation of leukocyte mediated cytotoxicity	GO:0001910	0.000005542314041739873	5.256308869616466	93	121	5	78724	AGER,HLA-B,HLA-DRA,HLA-F,NECTIN2
GO:BP	negative regulation of signaling	GO:0023057	0.000005542314041739873	5.256308869616466	1435	121	13	78724	AGER,APOE,DKK3,EZR,GRK3,MPIG6B,PPP1R10,PTPN22,TLE5,TRAT1,TRIM31,TRIM39,TRIM40
GO:BP	innate immune response	GO:0045087	0.0000060063509031007724	5.221389299038695	984	121	11	78724	AIF1,APOE,C2,HLA-B,HLA-DPA1,HLA-F,NECTIN2,PTPN22,TRIM10,TRIM31,TRIM40
GO:BP	regulation of cytokine production	GO:0001817	0.000006078139536323698	5.216229334009316	781	121	10	78724	AGER,AIF1,BTNL2,EZR,HLA-B,HLA-DPA1,HLA-DPB1,HLA-F,NAV3,PTPN22
GO:BP	regulation of T cell proliferation	GO:0042129	0.000006112717232313043	5.213765693738514	181	121	6	78724	AGER,AIF1,HLA-DMB,HLA-DPA1,HLA-DPB1,PTPN22
GO:BP	positive regulation of T cell mediated cytotoxicity	GO:0001916	0.000006112717232313043	5.213765693738514	39	121	4	78724	HLA-B,HLA-DRA,HLA-F,NECTIN2
GO:BP	negative regulation of proteasomal ubiquitin-dependent protein catabolic process	GO:0032435	0.000006112717232313043	5.213765693738514	39	121	4	78724	BAG6,CSNK2B,FHIT,TRIM39
GO:BP	cytokine production	GO:0001816	0.000006373297818778975	5.1956357868347	787	121	10	78724	AGER,AIF1,BTNL2,EZR,HLA-B,HLA-DPA1,HLA-DPB1,HLA-F,NAV3,PTPN22
GO:BP	programmed cell death	GO:0012501	0.000006474860243438355	5.188769601170813	1987	121	15	78724	AHR,APOE,ASIC2,BAG6,BCL2L14,BCL2L15,CAMK1D,CHL1,DDAH2,FHIT,MAGI3,PPP1R10,TLE5,TRIM39,ZNF385B
GO:BP	cell death	GO:0008219	0.0000066043122599092925	5.180172400952928	1991	121	15	78724	AHR,APOE,ASIC2,BAG6,BCL2L14,BCL2L15,CAMK1D,CHL1,DDAH2,FHIT,MAGI3,PPP1R10,TLE5,TRIM39,ZNF385B
GO:BP	neuron projection development	GO:0031175	0.000008406084303685566	5.075406258817632	1023	121	11	78724	AGER,APOE,CAMK1D,CHL1,CNTN4,ELAVL4,EPHA3,KIRREL3,NEGR1,TNXB,UST
GO:BP	organelle organization	GO:0006996	0.000008537968638510994	5.06864544477061	3594	121	20	78724	AIF1,APOE,BAG6,CEP128,DCLRE1B,EHMT2,EPHA3,EZR,LARGE1,MSH5,NAV3,NECTIN2,NEGR1,PPP1R10,PTPDC1,SKIV2L,TMOD1,TNXB,TOMM40,TRIM36
GO:BP	alpha-beta T cell activation	GO:0046631	0.000008537968638510994	5.06864544477061	193	121	6	78724	AGER,BAG6,BRD2,HLA-DRA,PTPN22,STAT4
GO:BP	locomotion	GO:0040011	0.000008537968638510994	5.06864544477061	1255	121	12	78724	ABCC1,AGER,AIF1,APOE,CAMK1D,CCR6,CSNK2B,IP6K3,NAV3,PTPN22,TAFA5,TNXB
GO:BP	lymphocyte proliferation	GO:0046651	0.000008537968638510994	5.06864544477061	311	121	7	78724	AGER,AHR,AIF1,HLA-DMB,HLA-DPA1,HLA-DPB1,PTPN22
GO:BP	regulation of lymphocyte mediated immunity	GO:0002706	0.000008742581992618207	5.058360285953271	194	121	6	78724	AGER,AHR,HLA-B,HLA-DRA,HLA-F,NECTIN2
GO:BP	regulation of biological quality	GO:0065008	0.000008845444203700049	5.053280352650047	2947	121	18	78724	ABCC1,AGER,APOE,ASIC2,BAG6,CACNB4,CCR6,CNTN4,DKK3,ELAVL4,EZR,ITPR3,LARGE1,LARP4B,MPIG6B,NEGR1,TMOD1,TRIM39
GO:BP	nucleic acid metabolic process	GO:0090304	0.000009325970180028592	5.030305977544376	7434	121	30	78724	AGER,AHR,APOE,BRD2,CAMK1D,CCR6,DCLRE1B,DKK3,EHMT2,ELAVL4,EZR,LARP4B,LSM2,MSH5,NELFE,NOTCH4,PBX2,POU5F1,PPP1R10,RBFOX1,RING1,SKIV2L,STAT4,TLE5,TRIM31,TRIM40,WDR46,ZFHX3,ZNF395,ZNF638
GO:BP	leukocyte differentiation	GO:0002521	0.000009592969399784592	5.018046940865781	636	121	9	78724	AGER,BRD2,CCR6,HLA-B,HLA-DOA,HLA-DRA,LARGE1,PTPN22,STAT4
GO:BP	mononuclear cell proliferation	GO:0032943	0.000009720519678551292	5.012310516195735	319	121	7	78724	AGER,AHR,AIF1,HLA-DMB,HLA-DPA1,HLA-DPB1,PTPN22
GO:BP	positive regulation of response to external stimulus	GO:0032103	0.000010259897530228713	4.988856976678243	642	121	9	78724	ABCC1,AGER,AIF1,CAMK1D,CCR6,HLA-F,NECTIN2,PTPN22,TRIM31
GO:BP	regulation of cell killing	GO:0031341	0.000010931111927068067	4.961335658797936	109	121	5	78724	AGER,HLA-B,HLA-DRA,HLA-F,NECTIN2
GO:BP	response to nitrogen compound	GO:1901698	0.000013306438767588388	4.875938160192482	1080	121	11	78724	ABCC1,AGER,AHR,APOE,BAG6,EHMT2,ELAVL4,EZR,LARGE1,PTPN22,STAT4
GO:BP	inflammatory response	GO:0006954	0.000013306438767588388	4.875938160192482	862	121	10	78724	ABCC1,AGER,AHR,AIF1,APOE,CAMK1D,CCR6,LARGE1,PTPN22,TRIM31
GO:BP	defense response to symbiont	GO:0140546	0.000013478633112010484	4.870354148009212	1082	121	11	78724	AIF1,APOE,C2,HLA-B,HLA-DPA1,HLA-F,NECTIN2,PTPN22,TRIM10,TRIM31,TRIM40
GO:BP	regulation of T cell receptor signaling pathway	GO:0050856	0.000014012555317912938	4.853482659912266	49	121	4	78724	EZR,NECTIN2,PTPN22,TRAT1
GO:BP	positive regulation of signal transduction	GO:0009967	0.000014012555317912938	4.853482659912266	1578	121	13	78724	AGER,APOE,BCL2L14,CSNK2B,NECTIN2,NEGR1,NELFE,POU5F1,PTPN22,STK19,TNXB,TRAT1,TRIM39
GO:BP	T cell proliferation	GO:0042098	0.000014969651261807636	4.824788317014111	215	121	6	78724	AGER,AIF1,HLA-DMB,HLA-DPA1,HLA-DPB1,PTPN22
GO:BP	negative regulation of protein catabolic process	GO:0042177	0.000014996442901447325	4.824011741709131	117	121	5	78724	BAG6,CSNK2B,FHIT,TRIM39,TRIM40
GO:BP	regulation of DNA-templated transcription	GO:0006355	0.000015319205281109514	4.814763764140828	3409	121	19	78724	AGER,AHR,APOE,BRD2,CAMK1D,DKK3,EHMT2,EZR,NELFE,NOTCH4,PBX2,POU5F1,RING1,STAT4,TLE5,TRIM31,TRIM40,ZFHX3,ZNF395
GO:BP	positive regulation of developmental process	GO:0051094	0.000015850721221358008	4.799950972226673	1343	121	12	78724	AGER,APOE,ASIC2,BRD2,ELAVL4,EZR,HLA-DRA,NOTCH4,POU5F1,TNXB,VCAN,ZFHX3
GO:BP	positive regulation of cellular component organization	GO:0051130	0.000015957737824198703	4.797028674395102	1105	121	11	78724	APOE,ASIC2,C2,CAMK1D,ELAVL4,EPHA3,NAV3,NEGR1,PPP1R10,PTPN22,TNXB
GO:BP	regulation of RNA biosynthetic process	GO:2001141	0.000016387638542615106	4.785483623720538	3428	121	19	78724	AGER,AHR,APOE,BRD2,CAMK1D,DKK3,EHMT2,EZR,NELFE,NOTCH4,PBX2,POU5F1,RING1,STAT4,TLE5,TRIM31,TRIM40,ZFHX3,ZNF395
GO:BP	leukocyte proliferation	GO:0070661	0.000018454964972174933	4.733886774765565	355	121	7	78724	AGER,AHR,AIF1,HLA-DMB,HLA-DPA1,HLA-DPB1,PTPN22
GO:BP	negative regulation of immune system process	GO:0002683	0.00001893809375462049	4.722663737767459	515	121	8	78724	AHR,EZR,HLA-B,HLA-DOA,HLA-DOB,HLA-F,PTPN22,TRIM31
GO:BP	lymphocyte activation involved in immune response	GO:0002285	0.000019734735005501664	4.70476870085808	227	121	6	78724	BRD2,CCR6,HLA-DMB,HLA-DRA,HLA-F,STAT4
GO:BP	negative regulation of ubiquitin-dependent protein catabolic process	GO:2000059	0.000021271628206426098	4.672199266373586	55	121	4	78724	BAG6,CSNK2B,FHIT,TRIM39
GO:BP	endocytosis	GO:0006897	0.000021271628206426098	4.672199266373586	709	121	9	78724	AIF1,APOC1,APOE,C2,CAMK1D,EPHA3,EZR,GRK3,RAB4A
GO:BP	regulation of response to stress	GO:0080134	0.000021271628206426098	4.672199266373586	1387	121	12	78724	ABCC1,AGER,AHR,APOE,BAG6,HLA-B,HLA-F,NECTIN2,PPP1R10,PTPN22,TAFA5,TRIM31
GO:BP	negative regulation of proteasomal protein catabolic process	GO:1901799	0.000022646708748109063	4.64499490519178	56	121	4	78724	BAG6,CSNK2B,FHIT,TRIM39
GO:BP	regulation of protein catabolic process	GO:0042176	0.000023058396243899663	4.6371709020129455	369	121	7	78724	APOE,BAG6,CSNK2B,EZR,FHIT,TRIM39,TRIM40
GO:BP	negative regulation of RNA metabolic process	GO:0051253	0.000023087141715462642	4.636629831224897	1400	121	12	78724	AHR,DKK3,EHMT2,ELAVL4,EZR,LARP4B,NELFE,NOTCH4,POU5F1,RING1,TLE5,ZFHX3
GO:BP	positive regulation of adaptive immune response based on somatic recombination of immune receptors built from immunoglobulin superfamily domains	GO:0002824	0.000023610661397658852	4.626891847003003	130	121	5	78724	BRD2,HLA-B,HLA-DRA,HLA-F,NECTIN2
GO:BP	response to oxygen-containing compound	GO:1901700	0.000023873388489935462	4.6220859346572825	1669	121	13	78724	ABCC1,AGER,AHR,APOE,C2,EHMT2,ELAVL4,EPHA3,EZR,GCKR,LARGE1,PTPN22,STAT4
GO:BP	negative regulation of gene expression	GO:0010629	0.00002552947612989186	4.592958096916529	1680	121	13	78724	AGER,APOE,EHMT2,ELAVL4,EZR,HLA-F,LARP4B,LSM2,NAV3,POU5F1,PTPN22,SKIV2L,TLE5
GO:BP	DNA-templated transcription	GO:0006351	0.000025632930310380148	4.591201743215525	3549	121	19	78724	AGER,AHR,APOE,BRD2,CAMK1D,DKK3,EHMT2,EZR,NELFE,NOTCH4,PBX2,POU5F1,RING1,STAT4,TLE5,TRIM31,TRIM40,ZFHX3,ZNF395
GO:BP	negative regulation of antigen processing and presentation of peptide antigen via MHC class II	GO:0002587	0.000028041847514345936	4.552193376623585	2	121	2	78724	HLA-DOA,HLA-DOB
GO:BP	positive regulation of adaptive immune response	GO:0002821	0.00002881657756723126	4.540357599924746	136	121	5	78724	BRD2,HLA-B,HLA-DRA,HLA-F,NECTIN2
GO:BP	negative regulation of cell communication	GO:0010648	0.000029003825594905405	4.537544715025828	1436	121	12	78724	AGER,APOE,DKK3,EZR,GRK3,MPIG6B,PPP1R10,PTPN22,TLE5,TRIM31,TRIM39,TRIM40
GO:BP	regulation of cell migration	GO:0030334	0.000030663029968687784	4.513384932532394	960	121	10	78724	AGER,AIF1,APOE,CAMK1D,CCR6,CSNK2B,NAV3,PTPN22,TAFA5,TNXB
GO:BP	system process	GO:0003008	0.00003082595114784876	4.511083514184323	2293	121	15	78724	ABCC1,AGER,APOE,ASIC2,CACNB4,CHL1,COL11A2,EHMT2,ELAVL4,EZR,HLA-DRA,ITPR3,LARGE1,NEGR1,TMOD1
GO:BP	establishment of localization in cell	GO:0051649	0.000033184931182408396	4.479059078643643	2010	121	14	78724	APOE,ASIC2,CACNB4,EZR,GCKR,HLA-F,LARGE1,NECTIN2,PPP1R10,PTPN22,SNX16,SYN3,TOMM40,VPS52
GO:BP	synapse organization	GO:0050808	0.00003365488043570283	4.472951948004479	563	121	8	78724	APOE,ASIC2,CACNB4,CNTN4,EZR,KIRREL3,LARGE1,NEGR1
GO:BP	regulation of leukocyte mediated immunity	GO:0002703	0.000035571732978571314	4.44889497640271	255	121	6	78724	AGER,AHR,HLA-B,HLA-DRA,HLA-F,NECTIN2
GO:BP	leukocyte mediated cytotoxicity	GO:0001909	0.000035743512647699403	4.4468027700018675	143	121	5	78724	AGER,HLA-B,HLA-DRA,HLA-F,NECTIN2
GO:BP	biological process involved in interspecies interaction between organisms	GO:0044419	0.000040024896532867796	4.397669782088554	1759	121	13	78724	AHR,AIF1,APOE,C2,CSNK2B,HLA-B,HLA-DPA1,HLA-F,NECTIN2,PTPN22,TRIM10,TRIM31,TRIM40
GO:BP	cell morphogenesis	GO:0000902	0.0000411146205677625	4.386003713335925	996	121	10	78724	APOE,CHL1,CNTN4,ELAVL4,EPHA3,EZR,KIRREL3,MPIG6B,NEGR1,UST
GO:BP	positive regulation of leukocyte mediated cytotoxicity	GO:0001912	0.00004289174362141111	4.36762629860202	67	121	4	78724	HLA-B,HLA-DRA,HLA-F,NECTIN2
GO:BP	regulation of antigen receptor-mediated signaling pathway	GO:0050854	0.00004289174362141111	4.36762629860202	67	121	4	78724	EZR,NECTIN2,PTPN22,TRAT1
GO:BP	regulation of cellular component biogenesis	GO:0044087	0.000046272284901236595	4.334679054736148	1011	121	10	78724	APOE,ASIC2,EHMT2,EPHA3,EZR,NAV3,NEGR1,PTPN22,TMOD1,TRIM31
GO:BP	defense response to other organism	GO:0098542	0.000050071714359268335	4.300407538938132	1263	121	11	78724	AIF1,APOE,C2,HLA-B,HLA-DPA1,HLA-F,NECTIN2,PTPN22,TRIM10,TRIM31,TRIM40
GO:BP	regulation of cell motility	GO:2000145	0.000050437323198160406	4.297247970297134	1022	121	10	78724	AGER,AIF1,APOE,CAMK1D,CCR6,CSNK2B,NAV3,PTPN22,TAFA5,TNXB
GO:BP	negative regulation of nucleobase-containing compound metabolic process	GO:0045934	0.00005160854351704302	4.287278397303558	1529	121	12	78724	AHR,DKK3,EHMT2,ELAVL4,EZR,LARP4B,NELFE,NOTCH4,POU5F1,RING1,TLE5,ZFHX3
GO:BP	regulation of defense response	GO:0031347	0.000055184250125789796	4.258184854507489	809	121	9	78724	ABCC1,AGER,AHR,APOE,HLA-B,HLA-F,NECTIN2,PTPN22,TRIM31
GO:BP	positive regulation of T cell mediated immunity	GO:0002711	0.00005558127509635475	4.255071494245248	72	121	4	78724	HLA-B,HLA-DRA,HLA-F,NECTIN2
GO:BP	positive regulation of neuron projection development	GO:0010976	0.00005558127509635475	4.255071494245248	158	121	5	78724	APOE,CAMK1D,ELAVL4,EPHA3,NEGR1
GO:BP	negative regulation of proteolysis involved in protein catabolic process	GO:1903051	0.00005849293561313567	4.23289658194335	73	121	4	78724	BAG6,CSNK2B,FHIT,TRIM39
GO:BP	learning or memory	GO:0007611	0.00005965591489079634	4.22434648951114	282	121	6	78724	AGER,APOE,EHMT2,ELAVL4,ITPR3,LARGE1
GO:BP	positive regulation of cell killing	GO:0031343	0.00006125993524180729	4.212823466624134	74	121	4	78724	HLA-B,HLA-DRA,HLA-F,NECTIN2
GO:BP	regulation of protein metabolic process	GO:0051246	0.00006675111263573803	4.175541490899205	1855	121	13	78724	AGER,APOE,BAG6,CSNK2B,EHMT2,ELAVL4,EZR,FHIT,LARP4B,NELFE,PTPN22,TRIM39,TRIM40
GO:BP	central nervous system development	GO:0007417	0.00006734904000755368	4.171668590325457	1061	121	10	78724	AGER,ASIC2,BAG6,CNTN4,ELAVL4,KIRREL3,LARGE1,NEGR1,PBX2,VCAN
GO:BP	cell junction organization	GO:0034330	0.00006812276437892067	4.166707736955004	834	121	9	78724	APOE,ASIC2,CACNB4,CNTN4,EPHA3,EZR,KIRREL3,LARGE1,NEGR1
GO:BP	regulation of locomotion	GO:0040012	0.00007016110204534834	4.153903597970769	1067	121	10	78724	AGER,AIF1,APOE,CAMK1D,CCR6,CSNK2B,NAV3,PTPN22,TAFA5,TNXB
GO:BP	response to other organism	GO:0051707	0.00007400781959136546	4.130722390728954	1592	121	12	78724	AHR,AIF1,APOE,C2,HLA-B,HLA-DPA1,HLA-F,NECTIN2,PTPN22,TRIM10,TRIM31,TRIM40
GO:BP	negative regulation of signal transduction	GO:0009968	0.00007411468925142495	4.130095707963953	1326	121	11	78724	APOE,DKK3,EZR,GRK3,MPIG6B,PPP1R10,PTPN22,TLE5,TRIM31,TRIM39,TRIM40
GO:BP	negative regulation of antigen processing and presentation of peptide or polysaccharide antigen via MHC class II	GO:0002581	0.00007411468925142495	4.130095707963953	3	121	2	78724	HLA-DOA,HLA-DOB
GO:BP	antigen processing and presentation of endogenous peptide antigen	GO:0002483	0.00007411468925142495	4.130095707963953	24	121	3	78724	HLA-B,HLA-DRA,HLA-F
GO:BP	response to external biotic stimulus	GO:0043207	0.0000742305350361045	4.129417409144333	1595	121	12	78724	AHR,AIF1,APOE,C2,HLA-B,HLA-DPA1,HLA-F,NECTIN2,PTPN22,TRIM10,TRIM31,TRIM40
GO:BP	regulation of endocytosis	GO:0030100	0.0000766796295019358	4.11531999419843	297	121	6	78724	APOC1,APOE,C2,CAMK1D,EPHA3,RAB4A
GO:BP	cellular response to chemical stimulus	GO:0070887	0.00007908349438997426	4.1019141491616695	2192	121	14	78724	ABCC1,AGER,AHR,AIF1,APOE,ASIC2,CAMK1D,CCR6,CSNK2B,EHMT2,EPHA3,EZR,LARGE1,PTPN22
GO:BP	response to biotic stimulus	GO:0009607	0.00009328824678120706	4.030173068789377	1634	121	12	78724	AHR,AIF1,APOE,C2,HLA-B,HLA-DPA1,HLA-F,NECTIN2,PTPN22,TRIM10,TRIM31,TRIM40
GO:BP	nitrogen compound transport	GO:0071705	0.00009328824678120706	4.030173068789377	1923	121	13	78724	ABCC1,APOE,CACNB4,GCKR,LARGE1,PPP1R10,PTPN22,RAB4A,RBFOX1,SLC44A4,SNX16,TOMM40,VPS52
GO:BP	neuron projection morphogenesis	GO:0048812	0.00009455553155908748	4.024313059570736	660	121	8	78724	APOE,CHL1,CNTN4,ELAVL4,EPHA3,KIRREL3,NEGR1,UST
GO:BP	leukocyte activation involved in immune response	GO:0002366	0.00010688308529940588	3.9710910182932344	316	121	6	78724	BRD2,CCR6,HLA-DMB,HLA-DRA,HLA-F,STAT4
GO:BP	regulation of intracellular signal transduction	GO:1902531	0.00010858168903877808	3.9642434069747234	1953	121	13	78724	AGER,APOE,CSNK2B,EZR,NEGR1,NELFE,PPP1R10,PTPN22,STK19,TRAT1,TRIM31,TRIM39,TRIM40
GO:BP	plasma membrane bounded cell projection morphogenesis	GO:0120039	0.00011105248771891765	3.9544717082501566	676	121	8	78724	APOE,CHL1,CNTN4,ELAVL4,EPHA3,KIRREL3,NEGR1,UST
GO:BP	T cell differentiation	GO:0030217	0.00011146512883705884	3.952860977658903	319	121	6	78724	BRD2,CCR6,HLA-DOA,HLA-DRA,PTPN22,STAT4
GO:BP	cell activation involved in immune response	GO:0002263	0.0001130253853258993	3.9468240036953355	320	121	6	78724	BRD2,CCR6,HLA-DMB,HLA-DRA,HLA-F,STAT4
GO:BP	cell projection morphogenesis	GO:0048858	0.00011576498504949762	3.936422779980983	681	121	8	78724	APOE,CHL1,CNTN4,ELAVL4,EPHA3,KIRREL3,NEGR1,UST
GO:BP	principal sensory nucleus of trigeminal nerve development	GO:0021740	0.00013879086317051701	3.857639123256064	4	121	2	78724	KIRREL3,LARGE1
GO:BP	trigeminal sensory nucleus development	GO:0021730	0.00013879086317051701	3.857639123256064	4	121	2	78724	KIRREL3,LARGE1
GO:BP	regulation of antigen processing and presentation of peptide antigen via MHC class II	GO:0002586	0.00013879086317051701	3.857639123256064	4	121	2	78724	HLA-DOA,HLA-DOB
GO:BP	negative regulation of antigen processing and presentation of peptide antigen	GO:0002584	0.00013879086317051701	3.857639123256064	4	121	2	78724	HLA-DOA,HLA-DOB
GO:BP	import into cell	GO:0098657	0.00013879086317051701	3.857639123256064	922	121	9	78724	AIF1,APOC1,APOE,C2,CAMK1D,EPHA3,EZR,GRK3,RAB4A
GO:BP	RNA metabolic process	GO:0016070	0.00013985521684280698	3.854321329050858	6873	121	26	78724	AGER,AHR,APOE,BRD2,CAMK1D,DKK3,EHMT2,ELAVL4,EZR,LARP4B,LSM2,NELFE,NOTCH4,PBX2,POU5F1,RBFOX1,RING1,SKIV2L,STAT4,TLE5,TRIM31,TRIM40,WDR46,ZFHX3,ZNF395,ZNF638
GO:BP	regulation of proteasomal protein catabolic process	GO:0061136	0.0001438648675332571	3.842045249838986	197	121	5	78724	APOE,BAG6,CSNK2B,FHIT,TRIM39
GO:BP	antigen processing and presentation of endogenous antigen	GO:0019883	0.00015094478563373742	3.8211818850231865	31	121	3	78724	HLA-B,HLA-DRA,HLA-F
GO:BP	modulation of chemical synaptic transmission	GO:0050804	0.00015546982044725447	3.808353903005492	513	121	7	78724	AGER,APOE,CACNB4,CNTN4,ITPR3,LARGE1,SYN3
GO:BP	tissue development	GO:0009888	0.00015617796801714977	3.8063802319404667	2032	121	13	78724	BRD2,CACNB4,COL11A2,CSNK2B,EPHA3,EZR,LARGE1,NOTCH4,POU5F1,SLC44A4,TMOD1,TNXB,VPS52
GO:BP	regulation of trans-synaptic signaling	GO:0099177	0.00015628106372446687	3.8060936414190087	514	121	7	78724	AGER,APOE,CACNB4,CNTN4,ITPR3,LARGE1,SYN3
GO:BP	regulation of apoptotic process	GO:0042981	0.00016699723132619572	3.777290729030398	1462	121	11	78724	APOE,ASIC2,BAG6,BCL2L14,BCL2L15,CAMK1D,CHL1,DDAH2,PPP1R10,TLE5,TRIM39
GO:BP	positive regulation of cell population proliferation	GO:0008284	0.00017582896261376718	3.754909586217126	954	121	9	78724	AGER,AIF1,HLA-DMB,HLA-DPA1,HLA-DPB1,MVD,PTPN22,TNXB,VCAN
GO:BP	protein localization to organelle	GO:0033365	0.0001830613749445921	3.7374032800455828	1209	121	10	78724	BAG6,BRD2,CACNB4,EZR,GCKR,PPP1R10,PTPN22,SNX16,TOMM40,TRIM40
GO:BP	positive regulation of gene expression	GO:0010628	0.00018628665708778154	3.7298182506360744	1212	121	10	78724	AGER,AIF1,ELAVL4,EZR,HLA-DPA1,HLA-DPB1,HLA-F,LARP4B,POU5F1,PTPN22
GO:BP	small molecule metabolic process	GO:0044281	0.00019403808268616483	3.7121130253412358	1776	121	12	78724	ABCC1,APOC1,APOE,CACNB4,DDAH2,DKK3,FHIT,IP6K3,MAGI3,MVD,PPT2,TNXB
GO:BP	regulation of molecular function	GO:0065009	0.00020239754583572844	3.6937947578226664	1496	121	11	78724	AGER,APOC1,APOE,CACNB4,CAMK1D,CSNK2B,EPHA3,PTPN22,TLE5,TRIM31,TRIM40
GO:BP	protein phosphorylation	GO:0006468	0.00020456768066005686	3.6891629787358315	1227	121	10	78724	AGER,APOE,CAMK1D,CSNK2B,EPHA3,GRK3,IP6K3,PTPN22,STK19,STK32A
GO:BP	regulation of response to biotic stimulus	GO:0002831	0.00020805399440112246	3.6818239418286725	540	121	7	78724	AHR,APOE,HLA-B,HLA-F,NECTIN2,PTPN22,TRIM31
GO:BP	regulation of programmed cell death	GO:0043067	0.00021280526106844634	3.6720176394185713	1506	121	11	78724	APOE,ASIC2,BAG6,BCL2L14,BCL2L15,CAMK1D,CHL1,DDAH2,PPP1R10,TLE5,TRIM39
GO:BP	nervous system process	GO:0050877	0.00021724493597200312	3.6630503382627153	1510	121	11	78724	AGER,APOE,ASIC2,CACNB4,CHL1,COL11A2,EHMT2,ELAVL4,HLA-DRA,ITPR3,LARGE1
GO:BP	regulation of antigen processing and presentation of peptide or polysaccharide antigen via MHC class II	GO:0002580	0.00021744460848940574	3.6626513561399587	5	121	2	78724	HLA-DOA,HLA-DOB
GO:BP	regulation of synaptic plasticity	GO:0048167	0.0002461601610903602	3.6087822325526373	223	121	5	78724	AGER,APOE,CNTN4,ITPR3,LARGE1
GO:BP	long-term synaptic potentiation	GO:0060291	0.0002498380500591998	3.602341418354524	110	121	4	78724	AGER,APOE,ITPR3,LARGE1
GO:BP	anterograde trans-synaptic signaling	GO:0098916	0.00026460365979286035	3.577404153282107	775	121	8	78724	AGER,APOE,ASIC2,CACNB4,CNTN4,ITPR3,LARGE1,SYN3
GO:BP	chemical synaptic transmission	GO:0007268	0.00026460365979286035	3.577404153282107	775	121	8	78724	AGER,APOE,ASIC2,CACNB4,CNTN4,ITPR3,LARGE1,SYN3
GO:BP	cell killing	GO:0001906	0.0002755715225299197	3.559765664293892	229	121	5	78724	AGER,HLA-B,HLA-DRA,HLA-F,NECTIN2
GO:BP	trans-synaptic signaling	GO:0099537	0.0002769417715985833	3.5576115339381955	781	121	8	78724	AGER,APOE,ASIC2,CACNB4,CNTN4,ITPR3,LARGE1,SYN3
GO:BP	response to wounding	GO:0009611	0.0002769417715985833	3.5576115339381955	568	121	7	78724	AGER,APOE,ITPR3,MPIG6B,NOTCH4,POU5F1,TAFA5
GO:BP	negative regulation of DNA-templated transcription	GO:0045892	0.0002803358826883193	3.5523213094600314	1280	121	10	78724	AHR,DKK3,EHMT2,EZR,NELFE,NOTCH4,POU5F1,RING1,TLE5,ZFHX3
GO:BP	negative regulation of response to external stimulus	GO:0032102	0.00029687123172884324	3.5274318856197104	388	121	6	78724	AHR,AIF1,APOE,HLA-B,HLA-F,TAFA5
GO:BP	protein catabolic process	GO:0030163	0.00029862511982058424	3.524873662985362	1030	121	9	78724	APOE,BAG6,CSNK2B,EZR,FHIT,TRIM31,TRIM39,TRIM40,UBE2H
GO:BP	regulation of leukocyte migration	GO:0002685	0.0002992887218866709	3.5239096483942562	234	121	5	78724	AGER,AIF1,CAMK1D,CCR6,PTPN22
GO:BP	negative regulation of RNA biosynthetic process	GO:1902679	0.00030594137185806263	3.514361790243997	1296	121	10	78724	AHR,DKK3,EHMT2,EZR,NELFE,NOTCH4,POU5F1,RING1,TLE5,ZFHX3
GO:BP	regulation of cell differentiation	GO:0045595	0.00030594137185806263	3.514361790243997	1576	121	11	78724	AGER,BRD2,CNTN4,EPHA3,HLA-B,HLA-DOA,HLA-DRA,NOTCH4,TNXB,VCAN,ZFHX3
GO:BP	positive regulation of 3'-UTR-mediated mRNA stabilization	GO:1905870	0.0003066713674206991	3.51332677032229	6	121	2	78724	ELAVL4,LARP4B
GO:BP	regulation of antigen processing and presentation of peptide antigen	GO:0002583	0.0003066713674206991	3.51332677032229	6	121	2	78724	HLA-DOA,HLA-DOB
GO:BP	chylomicron remnant clearance	GO:0034382	0.0003066713674206991	3.51332677032229	6	121	2	78724	APOC1,APOE
GO:BP	regulation of proteolysis involved in protein catabolic process	GO:1903050	0.0003066713674206991	3.51332677032229	236	121	5	78724	APOE,BAG6,CSNK2B,FHIT,TRIM39
GO:BP	very-low-density lipoprotein particle clearance	GO:0034447	0.0003066713674206991	3.51332677032229	6	121	2	78724	APOC1,APOE
GO:BP	regulation of p38MAPK cascade	GO:1900744	0.00031592426648741615	3.5004170141808872	41	121	3	78724	AGER,EZR,PTPN22
GO:BP	glycerolipid metabolic process	GO:0046486	0.00032968618714585945	3.481899248101001	398	121	6	78724	ABHD16A,APOC1,APOE,IP6K3,SLC44A4,TNXB
GO:BP	synaptic signaling	GO:0099536	0.00033232459150839494	3.478437520408807	807	121	8	78724	AGER,APOE,ASIC2,CACNB4,CNTN4,ITPR3,LARGE1,SYN3
GO:BP	phosphorylation	GO:0016310	0.00034629830533587473	3.4605496337323154	1320	121	10	78724	AGER,APOE,CAMK1D,CSNK2B,EPHA3,GRK3,IP6K3,PTPN22,STK19,STK32A
GO:BP	regulation of alpha-beta T cell activation	GO:0046634	0.00034943799835978923	3.456629871016813	122	121	4	78724	AGER,BRD2,HLA-DRA,PTPN22
GO:BP	regulation of proteolysis	GO:0030162	0.0003633751626005362	3.439644760886463	406	121	6	78724	AGER,APOE,BAG6,CSNK2B,FHIT,TRIM39
GO:BP	cell-cell signaling	GO:0007267	0.000393598904816137	3.404946118657795	1342	121	10	78724	AGER,APOE,ASIC2,CACNB4,CNTN4,ITPR3,LARGE1,POU5F1,SLC44A4,SYN3
GO:BP	organophosphate metabolic process	GO:0019637	0.00039940703566380086	3.3985842891822595	1077	121	9	78724	ABHD16A,APOC1,CACNB4,FHIT,IP6K3,MAGI3,MVD,PPT2,SLC44A4
GO:BP	cell fate determination	GO:0001709	0.0004080251816727064	3.3893130331747683	45	121	3	78724	NOTCH4,POU5F1,TNXB
GO:BP	triglyceride-rich lipoprotein particle clearance	GO:0071830	0.00041402421863054057	3.3829742537825607	7	121	2	78724	APOC1,APOE
GO:BP	negative regulation of p38MAPK cascade	GO:1903753	0.00041402421863054057	3.3829742537825607	7	121	2	78724	EZR,PTPN22
GO:BP	CD4-positive, alpha-beta T cell activation	GO:0035710	0.00042348789575687976	3.3731589982757058	129	121	4	78724	AGER,BRD2,HLA-DRA,STAT4
GO:BP	memory	GO:0007613	0.00042348789575687976	3.3731589982757058	129	121	4	78724	APOE,EHMT2,ITPR3,LARGE1
GO:BP	regulation of natural killer cell mediated cytotoxicity	GO:0042269	0.0004291901447041679	3.36735025909597	46	121	3	78724	HLA-B,HLA-F,NECTIN2
GO:BP	regulation of proteasomal ubiquitin-dependent protein catabolic process	GO:0032434	0.0004336959317363345	3.362814651710467	130	121	4	78724	BAG6,CSNK2B,FHIT,TRIM39
GO:BP	sensory system development	GO:0048880	0.00045909852064714645	3.3380941066585406	426	121	6	78724	CPAMD8,LARGE1,PBX2,RING1,SLC44A4,TMOD1
GO:BP	acylglycerol metabolic process	GO:0006639	0.0004695659862687354	3.3283033694069486	133	121	4	78724	ABHD16A,APOC1,APOE,TNXB
GO:BP	positive regulation of lymphocyte mediated immunity	GO:0002708	0.0004695659862687354	3.3283033694069486	133	121	4	78724	HLA-B,HLA-DRA,HLA-F,NECTIN2
GO:BP	neutral lipid metabolic process	GO:0006638	0.00048195412232875123	3.316994300698387	134	121	4	78724	ABHD16A,APOC1,APOE,TNXB
GO:BP	T cell activation involved in immune response	GO:0002286	0.0004945610703850386	3.3057800723304855	135	121	4	78724	BRD2,HLA-DMB,HLA-DRA,STAT4
GO:BP	negative regulation of smooth muscle cell proliferation	GO:0048662	0.0005080457007153039	3.2940972194567006	49	121	3	78724	AIF1,APOE,TAFA5
GO:BP	regulation of 3'-UTR-mediated mRNA stabilization	GO:1905868	0.0005329816648207785	3.2732877309436432	8	121	2	78724	ELAVL4,LARP4B
GO:BP	regulation of plasma membrane bounded cell projection organization	GO:0120035	0.0005354164679566672	3.2713082752246923	642	121	7	78724	APOE,CAMK1D,ELAVL4,EPHA3,EZR,NEGR1,UST
GO:BP	nucleobase-containing compound biosynthetic process	GO:0034654	0.000537904858394301	3.269294533122306	7076	121	25	78724	AGER,AHR,APOE,BRD2,CAMK1D,DKK3,EHMT2,ELAVL4,EZR,LSM2,NELFE,NOTCH4,PBX2,POU5F1,PPT2,RBFOX1,RING1,STAT4,TLE5,TRIM31,TRIM40,WDR46,ZFHX3,ZNF395,ZNF638
GO:BP	lymphocyte differentiation	GO:0030098	0.0005461953688961494	3.2626519864946633	442	121	6	78724	BRD2,CCR6,HLA-DOA,HLA-DRA,PTPN22,STAT4
GO:BP	cellular response to nitrogen compound	GO:1901699	0.0005461953688961494	3.2626519864946633	645	121	7	78724	ABCC1,AGER,AHR,EHMT2,EZR,LARGE1,PTPN22
GO:BP	regulation of ERK1 and ERK2 cascade	GO:0070372	0.0005669215556469184	3.246477029831158	274	121	5	78724	AGER,APOE,EZR,NELFE,PTPN22
GO:BP	regulation of neuron projection development	GO:0010975	0.0005694465029351335	3.2445470697786973	446	121	6	78724	APOE,CAMK1D,ELAVL4,EPHA3,NEGR1,UST
GO:BP	RNA biosynthetic process	GO:0032774	0.0005758802351164666	3.2396678267091197	6671	121	24	78724	AGER,AHR,APOE,BRD2,CAMK1D,DKK3,EHMT2,ELAVL4,EZR,LSM2,NELFE,NOTCH4,PBX2,POU5F1,RBFOX1,RING1,STAT4,TLE5,TRIM31,TRIM40,WDR46,ZFHX3,ZNF395,ZNF638
GO:BP	regulation of multicellular organismal development	GO:2000026	0.0005780830328463653	3.2380097772938607	1418	121	10	78724	AGER,ASIC2,BAG6,BRD2,HLA-B,HLA-DOA,HLA-DRA,NOTCH4,TAFA5,VCAN
GO:BP	regulation of innate immune response	GO:0045088	0.0005854857251789921	3.2324836890656887	449	121	6	78724	APOE,HLA-B,HLA-F,NECTIN2,PTPN22,TRIM31
GO:BP	regulation of natural killer cell mediated immunity	GO:0002715	0.0005875991137082866	3.2309188679394576	52	121	3	78724	HLA-B,HLA-F,NECTIN2
GO:BP	alcohol biosynthetic process	GO:0046165	0.0005946123724782353	3.2257660583952554	143	121	4	78724	APOE,DKK3,IP6K3,MVD
GO:BP	regulation of cell projection organization	GO:0031344	0.0006037289753518174	3.2191579801289247	658	121	7	78724	APOE,CAMK1D,ELAVL4,EPHA3,EZR,NEGR1,UST
GO:BP	negative regulation of intracellular signal transduction	GO:1902532	0.0006250117558802155	3.2041118139104974	662	121	7	78724	APOE,EZR,PPP1R10,PTPN22,TRIM31,TRIM39,TRIM40
GO:BP	positive regulation of chemotaxis	GO:0050921	0.0006387251429540685	3.1946859878168237	146	121	4	78724	AGER,AIF1,CAMK1D,CCR6
GO:BP	Wnt signaling pathway	GO:0016055	0.0006411999129192496	3.1930065452990095	458	121	6	78724	APOE,CSNK2B,DKK3,POU5F1,PRICKLE2,TLE5
GO:BP	homologous chromosome pairing at meiosis	GO:0007129	0.0006465393568251372	3.18940503314749	54	121	3	78724	BAG6,EHMT2,MSH5
GO:BP	negative regulation of antigen processing and presentation	GO:0002578	0.0006489584657950123	3.1877830977346915	9	121	2	78724	HLA-DOA,HLA-DOB
GO:BP	negative regulation of proteolysis	GO:0045861	0.0006489584657950123	3.1877830977346915	147	121	4	78724	BAG6,CSNK2B,FHIT,TRIM39
GO:BP	p38MAPK cascade	GO:0038066	0.0006771679467653027	3.16930360707877	55	121	3	78724	AGER,EZR,PTPN22
GO:BP	negative regulation of protein metabolic process	GO:0051248	0.0007035318509464637	3.152716236001567	677	121	7	78724	APOE,BAG6,CSNK2B,FHIT,PTPN22,TRIM39,TRIM40
GO:BP	nucleic acid biosynthetic process	GO:0141187	0.0007144895529473584	3.1460041169506656	6782	121	24	78724	AGER,AHR,APOE,BRD2,CAMK1D,DKK3,EHMT2,ELAVL4,EZR,LSM2,NELFE,NOTCH4,PBX2,POU5F1,RBFOX1,RING1,STAT4,TLE5,TRIM31,TRIM40,WDR46,ZFHX3,ZNF395,ZNF638
GO:BP	interleukin-6 production	GO:0032635	0.0007230393026597705	3.140838094870972	152	121	4	78724	AGER,AIF1,HLA-B,PTPN22
GO:BP	negative regulation of cytokine production	GO:0001818	0.0007230393026597705	3.140838094870972	292	121	5	78724	AGER,EZR,HLA-F,NAV3,PTPN22
GO:BP	regulation of interleukin-6 production	GO:0032675	0.0007230393026597705	3.140838094870972	152	121	4	78724	AGER,AIF1,HLA-B,PTPN22
GO:BP	negative regulation of cell migration	GO:0030336	0.0007230393026597705	3.140838094870972	292	121	5	78724	AIF1,APOE,CSNK2B,NAV3,TAFA5
GO:BP	negative regulation of lipid biosynthetic process	GO:0051055	0.0007386559161897652	3.131557819385434	57	121	3	78724	APOC1,APOE,DKK3
GO:BP	localization within membrane	GO:0051668	0.000739733238253159	3.1309248668116467	924	121	8	78724	AGER,APOE,BAG6,EPHA3,EZR,LARGE1,TOMM40,VPS52
GO:BP	positive regulation of leukocyte mediated immunity	GO:0002705	0.000751927199627911	3.1238242050604494	154	121	4	78724	HLA-B,HLA-DRA,HLA-F,NECTIN2
GO:BP	adult behavior	GO:0030534	0.000751927199627911	3.1238242050604494	154	121	4	78724	CACNB4,CHL1,EHMT2,TMOD1
GO:BP	growth	GO:0040007	0.000761176929403668	3.1185143832653637	929	121	8	78724	APOE,EHMT2,EZR,LARGE1,NINJ2,SLC44A4,TLE5,TRIM40
GO:BP	negative regulation of lymphocyte mediated immunity	GO:0002707	0.0007630354645123198	3.1174552763517136	58	121	3	78724	AHR,HLA-B,HLA-F
GO:BP	positive regulation of leukocyte migration	GO:0002687	0.0007630354645123198	3.1174552763517136	155	121	4	78724	AGER,AIF1,CAMK1D,CCR6
GO:BP	cell fate commitment	GO:0045165	0.0007630354645123198	3.1174552763517136	297	121	5	78724	BRD2,EHMT2,NOTCH4,POU5F1,TNXB
GO:BP	anatomical structure formation involved in morphogenesis	GO:0048646	0.0007814712105624886	3.1070870167799867	1199	121	9	78724	BRD2,LARGE1,MPIG6B,NECTIN2,NOTCH4,POU5F1,SLC44A4,TAFA5,TMOD1
GO:BP	proteolysis	GO:0006508	0.0007824512409334021	3.1065427163417	1486	121	10	78724	AGER,APOE,BAG6,C2,CSNK2B,FHIT,TMPRSS15,TRIM31,TRIM39,UBE2H
GO:BP	ERK1 and ERK2 cascade	GO:0070371	0.0007824512409334021	3.1065427163417	299	121	5	78724	AGER,APOE,EZR,NELFE,PTPN22
GO:BP	negative regulation of cellular component organization	GO:0051129	0.0008314201775747001	3.080179439893533	701	121	7	78724	APOC1,APOE,EHMT2,EPHA3,NAV3,TMOD1,TRIM31
GO:BP	negative regulation of cell motility	GO:2000146	0.0008917531721861219	3.0497553370942025	308	121	5	78724	AIF1,APOE,CSNK2B,NAV3,TAFA5
GO:BP	positive regulation of cytokine production	GO:0001819	0.0009044812898977867	3.0436004125279825	494	121	6	78724	AGER,AIF1,HLA-DPA1,HLA-DPB1,HLA-F,PTPN22
GO:BP	regulation of dendritic cell differentiation	GO:2001198	0.0009303157260228481	3.031369637682998	11	121	2	78724	AGER,HLA-B
GO:BP	cytoskeleton organization	GO:0007010	0.0009724625497142445	3.0121271146969835	1529	121	10	78724	AIF1,APOE,EPHA3,EZR,LARGE1,NAV3,NECTIN2,TMOD1,TNXB,TRIM36
GO:BP	sphingolipid metabolic process	GO:0006665	0.0010140029421880287	2.9939607848703633	168	121	4	78724	ABCC1,LARGE1,NEU1,ST6GALNAC3
GO:BP	protein localization to nucleus	GO:0034504	0.0010206754273302259	2.9911123407040763	318	121	5	78724	CACNB4,GCKR,PPP1R10,PTPN22,TRIM40
GO:BP	homophilic cell adhesion via plasma membrane adhesion molecules	GO:0007156	0.0010317808896830602	2.9864125202522573	169	121	4	78724	CNTN4,DCHS2,KIRREL3,NECTIN2
GO:BP	glycosphingolipid metabolic process	GO:0006687	0.0010371737053822899	2.984148502076356	65	121	3	78724	LARGE1,NEU1,ST6GALNAC3
GO:BP	regulation of ubiquitin-dependent protein catabolic process	GO:2000058	0.0010497512302460451	2.978913607722406	170	121	4	78724	BAG6,CSNK2B,FHIT,TRIM39
GO:BP	chromosome organization involved in meiotic cell cycle	GO:0070192	0.0010795578409330006	2.966754083922549	66	121	3	78724	BAG6,EHMT2,MSH5
GO:BP	organophosphate ester transport	GO:0015748	0.0010920499453551016	2.9617574985396273	172	121	4	78724	ABCC1,APOC1,APOE,SLC44A4
GO:BP	homologous chromosome segregation	GO:0045143	0.0011229079658056093	2.949655837309963	67	121	3	78724	BAG6,EHMT2,MSH5
GO:BP	negative regulation of locomotion	GO:0040013	0.0011241555414271446	2.949173594363008	326	121	5	78724	AIF1,APOE,CSNK2B,NAV3,TAFA5
GO:BP	regulation of leukocyte differentiation	GO:1902105	0.0011863340303086105	2.9257930115662565	330	121	5	78724	AGER,BRD2,HLA-B,HLA-DOA,HLA-DRA
GO:BP	cell cycle process	GO:0022402	0.0012114386631252815	2.9166985699215084	1280	121	9	78724	AIF1,BAG6,CACNB4,EHMT2,EZR,MSH5,PPP1R10,TRIM36,TRIM39
GO:BP	negative regulation of leukocyte mediated immunity	GO:0002704	0.0012125184242419674	2.9163116535621296	69	121	3	78724	AHR,HLA-B,HLA-F
GO:BP	brain development	GO:0007420	0.0012404706474712021	2.9064135077255937	754	121	7	78724	BAG6,CNTN4,ELAVL4,KIRREL3,LARGE1,NEGR1,PBX2
GO:BP	negative regulation of long-term synaptic potentiation	GO:1900272	0.0012651339672449086	2.8978634838520727	13	121	2	78724	AGER,APOE
GO:BP	positive regulation of synaptic transmission	GO:0050806	0.0012724853589881474	2.8953472058849066	180	121	4	78724	AGER,APOE,ITPR3,LARGE1
GO:BP	protein ubiquitination	GO:0016567	0.0013762408162193301	2.8613055660972675	768	121	7	78724	PTPN22,RING1,TRIM10,TRIM31,TRIM39,TRIM40,UBE2H
GO:BP	post-translational protein modification	GO:0043687	0.0013947037010750708	2.855518046624068	1027	121	8	78724	LARGE1,PTPN22,RING1,TRIM10,TRIM31,TRIM39,TRIM40,UBE2H
GO:BP	proteasomal protein catabolic process	GO:0010498	0.0014274411236095271	2.8454417956697253	543	121	6	78724	APOE,BAG6,CSNK2B,FHIT,TRIM39,UBE2H
GO:BP	phospholipid efflux	GO:0033700	0.0014455790975215358	2.839958140121091	14	121	2	78724	APOC1,APOE
GO:BP	antigen processing and presentation of endogenous peptide antigen via MHC class I via ER pathway, TAP-independent	GO:0002486	0.0014455790975215358	2.839958140121091	14	121	2	78724	HLA-B,HLA-F
GO:BP	positive regulation of ERK1 and ERK2 cascade	GO:0070374	0.0014455790975215358	2.839958140121091	187	121	4	78724	AGER,APOE,NELFE,PTPN22
GO:BP	negative regulation of alcohol biosynthetic process	GO:1902931	0.0014455790975215358	2.839958140121091	14	121	2	78724	APOE,DKK3
GO:BP	positive regulation of alpha-beta T cell activation	GO:0046635	0.0014499393544842665	2.8386501622916716	74	121	3	78724	BRD2,HLA-DRA,PTPN22
GO:BP	positive regulation of type II interferon production	GO:0032729	0.0015048245965411239	2.8225141188035154	75	121	3	78724	HLA-DPA1,HLA-DPB1,PTPN22
GO:BP	proteolysis involved in protein catabolic process	GO:0051603	0.0015471549469075814	2.810466189715515	786	121	7	78724	APOE,BAG6,CSNK2B,FHIT,TRIM31,TRIM39,UBE2H
GO:BP	natural killer cell mediated cytotoxicity	GO:0042267	0.0016182987206186084	2.790941309212053	77	121	3	78724	HLA-B,HLA-F,NECTIN2
GO:BP	positive regulation of cell projection organization	GO:0031346	0.0016317182531214547	2.7873548282279987	357	121	5	78724	APOE,CAMK1D,ELAVL4,EPHA3,NEGR1
GO:BP	antigen processing and presentation of endogenous peptide antigen via MHC class I via ER pathway	GO:0002484	0.0016355819728785168	2.7863276848152623	15	121	2	78724	HLA-B,HLA-F
GO:BP	antigen processing and presentation of endogenous peptide antigen via MHC class Ib	GO:0002476	0.0016355819728785168	2.7863276848152623	15	121	2	78724	HLA-B,HLA-F
GO:BP	cellular response to xenobiotic stimulus	GO:0071466	0.0016940892468392567	2.7710637142007957	196	121	4	78724	ABCC1,AHR,ASIC2,EHMT2
GO:BP	alcohol metabolic process	GO:0006066	0.0017194359367332145	2.764614000616354	362	121	5	78724	APOC1,APOE,DKK3,IP6K3,MVD
GO:BP	neuroinflammatory response	GO:0150076	0.0017194359367332145	2.764614000616354	79	121	3	78724	AGER,AIF1,LARGE1
GO:BP	head development	GO:0060322	0.0017642653290431249	2.753436100454735	806	121	7	78724	BAG6,CNTN4,ELAVL4,KIRREL3,LARGE1,NEGR1,PBX2
GO:BP	neuron cell-cell adhesion	GO:0007158	0.001835080364459878	2.736344911751282	16	121	2	78724	CNTN4,NINJ2
GO:BP	T-helper cell differentiation	GO:0042093	0.001835080364459878	2.736344911751282	81	121	3	78724	BRD2,HLA-DRA,STAT4
GO:BP	antigen processing and presentation of peptide antigen via MHC class Ib	GO:0002428	0.001835080364459878	2.736344911751282	16	121	2	78724	HLA-B,HLA-F
GO:BP	natural killer cell mediated immunity	GO:0002228	0.0018954949969432879	2.7222773575328727	82	121	3	78724	HLA-B,HLA-F,NECTIN2
GO:BP	negative regulation of multicellular organismal process	GO:0051241	0.00193362256527133	2.7136282943775893	1087	121	8	78724	AGER,APOC1,APOE,EZR,HLA-F,NAV3,PTPN22,TAFA5
GO:BP	membrane organization	GO:0061024	0.0019418184602558652	2.7117913745281412	821	121	7	78724	ABCC1,AIF1,APOE,BAG6,LARGE1,NECTIN2,TOMM40
GO:BP	intrinsic apoptotic signaling pathway by p53 class mediator	GO:0072332	0.0019452120212299895	2.711033055195924	83	121	3	78724	BAG6,FHIT,ZNF385B
GO:BP	CD4-positive, alpha-beta T cell differentiation involved in immune response	GO:0002294	0.0019452120212299895	2.711033055195924	83	121	3	78724	BRD2,HLA-DRA,STAT4
GO:BP	intracellular transport	GO:0046907	0.0019546095190571787	2.708939990522268	1381	121	9	78724	APOE,EZR,GCKR,LARGE1,PPP1R10,PTPN22,SNX16,TOMM40,VPS52
GO:BP	protein localization to membrane	GO:0072657	0.00198938617815348	2.701280903772661	827	121	7	78724	AGER,APOE,BAG6,EPHA3,EZR,LARGE1,TOMM40
GO:BP	positive regulation of DNA-templated transcription	GO:0045893	0.00198938617815348	2.701280903772661	1697	121	10	78724	AHR,APOE,NELFE,NOTCH4,PBX2,POU5F1,STAT4,TRIM31,ZFHX3,ZNF395
GO:BP	regulation of CD4-positive, alpha-beta T cell activation	GO:2000514	0.00198938617815348	2.701280903772661	84	121	3	78724	AGER,BRD2,HLA-DRA
GO:BP	alpha-beta T cell activation involved in immune response	GO:0002287	0.00198938617815348	2.701280903772661	84	121	3	78724	BRD2,HLA-DRA,STAT4
GO:BP	alpha-beta T cell differentiation involved in immune response	GO:0002293	0.00198938617815348	2.701280903772661	84	121	3	78724	BRD2,HLA-DRA,STAT4
GO:BP	positive regulation of RNA biosynthetic process	GO:1902680	0.0019924368952110427	2.7006154247602696	1699	121	10	78724	AHR,APOE,NELFE,NOTCH4,PBX2,POU5F1,STAT4,TRIM31,ZFHX3,ZNF395
GO:BP	high-density lipoprotein particle remodeling	GO:0034375	0.002013048880536181	2.6961456795130347	17	121	2	78724	APOC1,APOE
GO:BP	positive regulation of nucleobase-containing compound metabolic process	GO:0045935	0.0020477124070523377	2.688731038321522	2036	121	11	78724	AHR,APOE,NELFE,NOTCH4,PBX2,POU5F1,PPP1R10,STAT4,TRIM31,ZFHX3,ZNF395
GO:BP	regulation of chemotaxis	GO:0050920	0.002053025149253908	2.6876057305537637	209	121	4	78724	AGER,AIF1,CAMK1D,CCR6
GO:BP	positive regulation of intracellular signal transduction	GO:1902533	0.0021865693806952303	2.660236737767997	1113	121	8	78724	AGER,APOE,CSNK2B,NEGR1,NELFE,PTPN22,STK19,TRAT1
GO:BP	cell morphogenesis involved in neuron differentiation	GO:0048667	0.0022063281870129763	2.656329886633939	599	121	6	78724	APOE,CHL1,CNTN4,ELAVL4,EPHA3,UST
GO:BP	transport across blood-brain barrier	GO:0150104	0.0022182828837782947	2.653983071789139	88	121	3	78724	ABCC1,AGER,APOE
GO:BP	negative regulation of natural killer cell mediated cytotoxicity	GO:0045953	0.0022182828837782947	2.653983071789139	18	121	2	78724	HLA-B,HLA-F
GO:BP	adult locomotory behavior	GO:0008344	0.0022182828837782947	2.653983071789139	88	121	3	78724	CACNB4,CHL1,TMOD1
GO:BP	vascular transport	GO:0010232	0.0022182828837782947	2.653983071789139	88	121	3	78724	ABCC1,AGER,APOE
GO:BP	membrane lipid metabolic process	GO:0006643	0.0022182828837782947	2.653983071789139	214	121	4	78724	ABCC1,LARGE1,NEU1,ST6GALNAC3
GO:BP	positive regulation of transport	GO:0051050	0.0022303081364062885	2.6516351312584905	847	121	7	78724	APOE,C2,CAMK1D,EZR,HLA-F,NEGR1,PTPN22
GO:BP	sexual reproduction	GO:0019953	0.0022631098320363236	2.645294368586221	1122	121	8	78724	BAG6,BRD2,CCR6,CEP128,EHMT2,MSH5,NECTIN2,TRIM36
GO:BP	homeostatic process	GO:0042592	0.002287165975883632	2.640702318211408	1736	121	10	78724	AGER,APOE,CACNB4,COL11A2,GCKR,ITPR3,LARGE1,MPIG6B,NEGR1,TRIM10
GO:BP	phospholipid metabolic process	GO:0006644	0.002299062294353774	2.6384492611241215	392	121	5	78724	ABHD16A,APOC1,IP6K3,MVD,SLC44A4
GO:BP	protein modification by small protein conjugation	GO:0032446	0.0023045583341798344	2.6374122943123965	853	121	7	78724	PTPN22,RING1,TRIM10,TRIM31,TRIM39,TRIM40,UBE2H
GO:BP	supramolecular fiber organization	GO:0097435	0.002427305042400542	2.6148756419183323	861	121	7	78724	AIF1,APOE,COL11A2,EZR,NAV3,TMOD1,TNXB
GO:BP	positive regulation of T cell receptor signaling pathway	GO:0050862	0.002427305042400542	2.6148756419183323	19	121	2	78724	NECTIN2,TRAT1
GO:BP	negative regulation of natural killer cell mediated immunity	GO:0002716	0.002427305042400542	2.6148756419183323	19	121	2	78724	HLA-B,HLA-F
GO:BP	T cell differentiation involved in immune response	GO:0002292	0.0024750656667428313	2.6064132741745607	92	121	3	78724	BRD2,HLA-DRA,STAT4
GO:BP	protein transport	GO:0015031	0.0025365895460668425	2.59574980171785	1444	121	9	78724	APOE,GCKR,LARGE1,PPP1R10,PTPN22,RAB4A,SNX16,TOMM40,VPS52
GO:BP	leukocyte migration	GO:0050900	0.0025365895460668425	2.59574980171785	402	121	5	78724	AGER,AIF1,CAMK1D,CCR6,PTPN22
GO:BP	regulation of non-canonical NF-kappaB signal transduction	GO:1901222	0.0026179679208164584	2.5820356793657644	94	121	3	78724	AGER,PTPN22,TRIM40
GO:BP	sensory organ development	GO:0007423	0.0026245424879352136	2.5809463921751505	624	121	6	78724	CPAMD8,LARGE1,PBX2,RING1,SLC44A4,TMOD1
GO:BP	spermatid development	GO:0007286	0.0026259951333346666	2.580706083108633	226	121	4	78724	CCR6,CEP128,EHMT2,NECTIN2
GO:BP	neuron projection fasciculation	GO:0106030	0.0026396790023547737	2.5784488822142575	20	121	2	78724	CNTN4,EPHA3
GO:BP	regulation of antigen processing and presentation	GO:0002577	0.0026396790023547737	2.5784488822142575	20	121	2	78724	HLA-DOA,HLA-DOB
GO:BP	axonal fasciculation	GO:0007413	0.0026396790023547737	2.5784488822142575	20	121	2	78724	CNTN4,EPHA3
GO:BP	positive regulation of mononuclear cell migration	GO:0071677	0.0026639067578417704	2.5744809804264692	95	121	3	78724	AGER,AIF1,CCR6
GO:BP	positive regulation of cell differentiation	GO:0045597	0.0026678108692818627	2.573844962363705	879	121	7	78724	AGER,BRD2,HLA-DRA,NOTCH4,TNXB,VCAN,ZFHX3
GO:BP	ubiquitin-dependent protein catabolic process	GO:0006511	0.0026715469092011136	2.5732371957171467	628	121	6	78724	BAG6,CSNK2B,FHIT,TRIM31,TRIM39,UBE2H
GO:BP	meiotic chromosome segregation	GO:0045132	0.002722296460390987	2.5650645815202293	96	121	3	78724	BAG6,EHMT2,MSH5
GO:BP	positive regulation of leukocyte chemotaxis	GO:0002690	0.002722296460390987	2.5650645815202293	96	121	3	78724	AIF1,CAMK1D,CCR6
GO:BP	negative regulation of transport	GO:0051051	0.002759637102630377	2.5591480247055434	412	121	5	78724	APOC1,APOE,EPHA3,HLA-F,TRAT1
GO:BP	proteasome-mediated ubiquitin-dependent protein catabolic process	GO:0043161	0.0028144859980611184	2.550600907593553	414	121	5	78724	BAG6,CSNK2B,FHIT,TRIM39,UBE2H
GO:BP	eye development	GO:0001654	0.0028390534846280727	2.5468264257693023	415	121	5	78724	CPAMD8,LARGE1,PBX2,RING1,TMOD1
GO:BP	modification-dependent protein catabolic process	GO:0019941	0.002863648538477405	2.5430802849557526	638	121	6	78724	BAG6,CSNK2B,FHIT,TRIM31,TRIM39,UBE2H
GO:BP	calcium-mediated signaling	GO:0019722	0.0029003703867134622	2.537546537744349	234	121	4	78724	CCR6,ITPR3,NEGR1,TRAT1
GO:BP	spermatid differentiation	GO:0048515	0.0029003703867134622	2.537546537744349	234	121	4	78724	CCR6,CEP128,EHMT2,NECTIN2
GO:BP	visual system development	GO:0150063	0.0029323429474580986	2.5327852388471563	419	121	5	78724	CPAMD8,LARGE1,PBX2,RING1,TMOD1
GO:BP	natural killer cell activation	GO:0030101	0.0029323429474580986	2.5327852388471563	99	121	3	78724	BAG6,HLA-F,PTPN22
GO:BP	modification-dependent macromolecule catabolic process	GO:0043632	0.0029504169263908815	2.530116609094106	643	121	6	78724	BAG6,CSNK2B,FHIT,TRIM31,TRIM39,UBE2H
GO:BP	cellular response to oxygen-containing compound	GO:1901701	0.0029765112398297865	2.5262924731368077	1182	121	8	78724	ABCC1,AGER,AHR,EHMT2,EPHA3,EZR,LARGE1,PTPN22
GO:BP	regulation of protein-containing complex assembly	GO:0043254	0.0029765112398297865	2.5262924731368077	421	121	5	78724	APOE,NAV3,PTPN22,TMOD1,TRIM31
GO:BP	negative regulation of lipid metabolic process	GO:0045833	0.0029872909111199743	2.524722482470463	100	121	3	78724	APOC1,APOE,DKK3
GO:BP	response to endogenous stimulus	GO:0009719	0.0029896739088580795	2.5243761786677616	1489	121	9	78724	APOE,C2,CSNK2B,DKK3,ELAVL4,POU5F1,STAT4,TNXB,ZFHX3
GO:BP	viral process	GO:0016032	0.0030211295518159085	2.519830650949028	423	121	5	78724	APOE,CSNK2B,NECTIN2,ST6GALNAC3,TRIM31
GO:BP	antigen processing and presentation of endogenous peptide antigen via MHC class I	GO:0019885	0.00306478917349847	2.513599395186483	22	121	2	78724	HLA-B,HLA-F
GO:BP	regulation of hemopoiesis	GO:1903706	0.003072793828822677	2.512466578047693	425	121	5	78724	AGER,BRD2,HLA-B,HLA-DOA,HLA-DRA
GO:BP	spermatogenesis	GO:0007283	0.003093169762842459	2.5095962439016097	651	121	6	78724	BAG6,BRD2,CCR6,CEP128,EHMT2,NECTIN2
GO:BP	phospholipid transport	GO:0015914	0.0031242881865310916	2.5052489133197975	102	121	3	78724	ABCC1,APOC1,APOE
GO:BP	cellular response to stress	GO:0033554	0.003161443130159113	2.5001146261171634	1830	121	10	78724	ABCC1,AIF1,BAG6,DCLRE1B,EHMT2,ELAVL4,GNL1,MSH5,PPP1R10,TRIM39
GO:BP	CD4-positive, alpha-beta T cell differentiation	GO:0043367	0.003200715131120174	2.4947529770548424	103	121	3	78724	BRD2,HLA-DRA,STAT4
GO:BP	positive regulation of RNA metabolic process	GO:0051254	0.0032146584621895427	2.4928651614226935	1835	121	10	78724	AHR,APOE,NELFE,NOTCH4,PBX2,POU5F1,STAT4,TRIM31,ZFHX3,ZNF395
GO:BP	cholesterol transport	GO:0030301	0.003278125910904062	2.484374369447438	104	121	3	78724	APOC1,APOE,VPS52
GO:BP	antigen processing and presentation via MHC class Ib	GO:0002475	0.0032825543174736455	2.4837880787696633	23	121	2	78724	HLA-B,HLA-F
GO:BP	host-mediated suppression of symbiont invasion	GO:0046597	0.0032825543174736455	2.4837880787696633	23	121	2	78724	TRIM10,TRIM31
GO:BP	wound healing	GO:0042060	0.0032825543174736455	2.4837880787696633	433	121	5	78724	APOE,ITPR3,MPIG6B,NOTCH4,TAFA5
GO:BP	establishment of protein localization to organelle	GO:0072594	0.0032854245058156605	2.4834085078021424	661	121	6	78724	BAG6,GCKR,PPP1R10,PTPN22,SNX16,TOMM40
GO:BP	host-mediated perturbation of symbiont process	GO:0051851	0.003414333352066358	2.4666940796198205	106	121	3	78724	APOE,TRIM10,TRIM31
GO:BP	glycolipid metabolic process	GO:0006664	0.003414333352066358	2.4666940796198205	106	121	3	78724	LARGE1,NEU1,ST6GALNAC3
GO:BP	triglyceride metabolic process	GO:0006641	0.003414333352066358	2.4666940796198205	106	121	3	78724	APOC1,APOE,TNXB
GO:BP	male gamete generation	GO:0048232	0.0034414254506111197	2.4632616338507365	668	121	6	78724	BAG6,BRD2,CCR6,CEP128,EHMT2,NECTIN2
GO:BP	negative regulation of small molecule metabolic process	GO:0062014	0.0034870163520448996	2.4575460160349163	107	121	3	78724	APOC1,APOE,DKK3
GO:BP	liposaccharide metabolic process	GO:1903509	0.0034870163520448996	2.4575460160349163	107	121	3	78724	LARGE1,NEU1,ST6GALNAC3
GO:BP	negative regulation of smooth muscle cell migration	GO:0014912	0.003503455856387593	2.4555033502549093	24	121	2	78724	AIF1,TAFA5
GO:BP	negative regulation of leukocyte mediated cytotoxicity	GO:0001911	0.003503455856387593	2.4555033502549093	24	121	2	78724	HLA-B,HLA-F
GO:BP	negative regulation of steroid biosynthetic process	GO:0010894	0.003503455856387593	2.4555033502549093	24	121	2	78724	APOE,DKK3
GO:BP	regulation of transcription by RNA polymerase II	GO:0006357	0.003563134729827804	2.4481677557251817	2578	121	12	78724	AHR,BRD2,EHMT2,EZR,NELFE,NOTCH4,PBX2,POU5F1,STAT4,TLE5,ZFHX3,ZNF395
GO:BP	negative regulation of transcription by RNA polymerase II	GO:0000122	0.0035880039033043686	2.4451470931690196	938	121	7	78724	EHMT2,EZR,NELFE,NOTCH4,POU5F1,TLE5,ZFHX3
GO:BP	sterol transport	GO:0015918	0.003634585558681073	2.4395451033302087	109	121	3	78724	APOC1,APOE,VPS52
GO:BP	negative regulation of defense response	GO:0031348	0.003674253229600673	2.4348309154149796	254	121	4	78724	AHR,APOE,HLA-B,HLA-F
GO:BP	regulation of canonical Wnt signaling pathway	GO:0060828	0.0037207895194154585	2.4293648967997123	255	121	4	78724	APOE,DKK3,POU5F1,TLE5
GO:BP	synaptonemal complex assembly	GO:0007130	0.003755156588736427	2.4253719483518945	25	121	2	78724	BAG6,EHMT2
GO:BP	response to cytokine	GO:0034097	0.003755156588736427	2.4253719483518945	947	121	7	78724	AIF1,CACNB4,CCR6,CSNK2B,HLA-DPA1,STAT4,TLE5
GO:BP	intracellular protein transport	GO:0006886	0.003845677109440129	2.4150271827796037	686	121	6	78724	GCKR,LARGE1,PPP1R10,PTPN22,SNX16,TOMM40
GO:BP	sphingolipid biosynthetic process	GO:0030148	0.003884913946148692	2.410618596715495	112	121	3	78724	ABCC1,LARGE1,ST6GALNAC3
GO:BP	synapse assembly	GO:0007416	0.0039027364276446553	2.4086307779231415	259	121	4	78724	ASIC2,KIRREL3,LARGE1,NEGR1
GO:BP	amide metabolic process	GO:0043603	0.0039205567654023174	2.406652253649979	455	121	5	78724	APOE,MVD,NEU1,PPT2,ST6GALNAC3
GO:BP	muscle structure development	GO:0061061	0.003980046992687558	2.400111800151334	693	121	6	78724	CACNB4,LARGE1,NEGR1,NOTCH4,TMOD1,ZFHX3
GO:BP	regulation of immune response to tumor cell	GO:0002837	0.003980046992687558	2.400111800151334	26	121	2	78724	AHR,NECTIN2
GO:BP	mRNA catabolic process	GO:0006402	0.003980046992687558	2.400111800151334	261	121	4	78724	ELAVL4,LARP4B,LSM2,SKIV2L
GO:BP	negative regulation of T cell receptor signaling pathway	GO:0050860	0.003980046992687558	2.400111800151334	26	121	2	78724	EZR,PTPN22
GO:BP	plasma lipoprotein particle assembly	GO:0034377	0.003980046992687558	2.400111800151334	26	121	2	78724	APOC1,APOE
GO:BP	positive regulation of antigen receptor-mediated signaling pathway	GO:0050857	0.003980046992687558	2.400111800151334	26	121	2	78724	NECTIN2,TRAT1
GO:BP	response to peptide	GO:1901652	0.004024973557246872	2.3952369684587196	962	121	7	78724	AIF1,CACNB4,CCR6,CSNK2B,HLA-DPA1,STAT4,TLE5
GO:BP	positive regulation of transcription by RNA polymerase II	GO:0045944	0.004027667060599552	2.3949464367580773	1256	121	8	78724	AHR,NELFE,NOTCH4,PBX2,POU5F1,STAT4,ZFHX3,ZNF395
GO:BP	receptor-mediated endocytosis	GO:0006898	0.004106939554055535	2.386481689046352	264	121	4	78724	APOC1,APOE,EZR,GRK3
GO:BP	axonogenesis	GO:0007409	0.004153920068183121	2.381541864633127	463	121	5	78724	APOE,CHL1,CNTN4,EPHA3,UST
GO:BP	regulation of microtubule-based process	GO:0032886	0.004206895290814424	2.3760382973928977	266	121	4	78724	CCR6,EPHA3,NAV3,TRIM36
GO:BP	regulation of response to tumor cell	GO:0002834	0.004232200210804986	2.373433795511829	27	121	2	78724	AHR,NECTIN2
GO:BP	negative regulation of cell killing	GO:0031342	0.004232200210804986	2.373433795511829	27	121	2	78724	HLA-B,HLA-F
GO:BP	chemotaxis	GO:0006935	0.004282365310879208	2.368316287594632	467	121	5	78724	ABCC1,AGER,AIF1,CAMK1D,CCR6
GO:BP	protein modification by small protein conjugation or removal	GO:0070647	0.004283036446929468	2.3682482299151277	975	121	7	78724	PTPN22,RING1,TRIM10,TRIM31,TRIM39,TRIM40,UBE2H
GO:BP	taxis	GO:0042330	0.004347566634920163	2.361753752866054	469	121	5	78724	ABCC1,AGER,AIF1,CAMK1D,CCR6
GO:BP	establishment of protein localization	GO:0045184	0.004454653635876642	2.351186058153557	1937	121	10	78724	APOE,BAG6,GCKR,LARGE1,PPP1R10,PTPN22,RAB4A,SNX16,TOMM40,VPS52
GO:BP	synaptonemal complex organization	GO:0070193	0.0044566716216740045	2.3509893646010256	28	121	2	78724	BAG6,EHMT2
GO:BP	positive regulation of natural killer cell mediated cytotoxicity	GO:0045954	0.0044566716216740045	2.3509893646010256	28	121	2	78724	HLA-F,NECTIN2
GO:BP	negative regulation of steroid metabolic process	GO:0045939	0.0044566716216740045	2.3509893646010256	28	121	2	78724	APOE,DKK3
GO:BP	carbohydrate derivative metabolic process	GO:1901135	0.0044566716216740045	2.3509893646010256	983	121	7	78724	CACNB4,GCKR,LARGE1,MAGI3,NDST4,NEU1,ST6GALNAC3
GO:BP	vascular process in circulatory system	GO:0003018	0.0044566716216740045	2.3509893646010256	272	121	4	78724	ABCC1,AGER,APOE,ASIC2
GO:BP	monoatomic ion transport	GO:0006811	0.0044566716216740045	2.3509893646010256	1282	121	8	78724	ABCC1,ASIC2,CACNB4,ITPR3,LARGE1,NKAIN2,PTPN22,TOMM40
GO:BP	ganglioside metabolic process	GO:0001573	0.0044566716216740045	2.3509893646010256	28	121	2	78724	NEU1,ST6GALNAC3
GO:BP	regulation of type II interferon production	GO:0032649	0.004498031022563262	2.346977553595456	120	121	3	78724	HLA-DPA1,HLA-DPB1,PTPN22
GO:BP	type II interferon production	GO:0032609	0.004589590265903825	2.33822608422304	121	121	3	78724	HLA-DPA1,HLA-DPB1,PTPN22
GO:BP	negative regulation of response to biotic stimulus	GO:0002832	0.004589590265903825	2.33822608422304	121	121	3	78724	AHR,HLA-B,HLA-F
GO:BP	non-canonical NF-kappaB signal transduction	GO:0038061	0.004682106627130511	2.329558700197893	122	121	3	78724	AGER,PTPN22,TRIM40
GO:BP	modulation of process of another organism	GO:0035821	0.004682106627130511	2.329558700197893	122	121	3	78724	APOE,TRIM10,TRIM31
GO:BP	negative regulation of interleukin-2 production	GO:0032703	0.004709394326775691	2.3270349437104234	29	121	2	78724	EZR,NAV3
GO:BP	protein-lipid complex assembly	GO:0065005	0.004709394326775691	2.3270349437104234	29	121	2	78724	APOC1,APOE
GO:BP	3'-UTR-mediated mRNA stabilization	GO:0070935	0.004709394326775691	2.3270349437104234	29	121	2	78724	ELAVL4,LARP4B
GO:BP	regulation of leukocyte chemotaxis	GO:0002688	0.004870006501109575	2.3124704590329777	124	121	3	78724	AIF1,CAMK1D,CCR6
GO:BP	immune response to tumor cell	GO:0002418	0.005021653224839039	2.299153281216635	30	121	2	78724	AHR,NECTIN2
GO:BP	transcription by RNA polymerase II	GO:0006366	0.005032473657121213	2.298218489781948	2711	121	12	78724	AHR,BRD2,EHMT2,EZR,NELFE,NOTCH4,PBX2,POU5F1,STAT4,TLE5,ZFHX3,ZNF395
GO:BP	negative regulation of immune effector process	GO:0002698	0.0050712542773711415	2.294884612979922	126	121	3	78724	AHR,HLA-B,HLA-F
GO:BP	cell-cell adhesion via plasma-membrane adhesion molecules	GO:0098742	0.005097726867938845	2.2926234373886634	284	121	4	78724	CNTN4,DCHS2,KIRREL3,NECTIN2
GO:BP	negative regulation of T cell mediated immunity	GO:0002710	0.005322337678178687	2.273897574895985	31	121	2	78724	AHR,HLA-F
GO:BP	cell cycle	GO:0007049	0.005618313690414289	2.2503940162535816	1663	121	9	78724	AIF1,BAG6,CACNB4,EHMT2,EZR,MSH5,PPP1R10,TRIM36,TRIM39
GO:BP	cell junction assembly	GO:0034329	0.005662514309318719	2.246990687504444	503	121	5	78724	ASIC2,EPHA3,KIRREL3,LARGE1,NEGR1
GO:BP	positive regulation of defense response	GO:0031349	0.005802071562845776	2.2364169189050607	506	121	5	78724	ABCC1,HLA-F,NECTIN2,PTPN22,TRIM31
GO:BP	positive regulation of protein metabolic process	GO:0051247	0.005855536991863696	2.2324332710597092	1039	121	7	78724	AGER,APOE,BAG6,EZR,LARP4B,NELFE,PTPN22
GO:BP	meiosis I	GO:0007127	0.005855536991863696	2.2324332710597092	133	121	3	78724	BAG6,EHMT2,MSH5
GO:BP	alpha-beta T cell differentiation	GO:0046632	0.005931484311551343	2.2268366139455806	134	121	3	78724	BRD2,HLA-DRA,STAT4
GO:BP	glycerophospholipid catabolic process	GO:0046475	0.005931484311551343	2.2268366139455806	33	121	2	78724	ABHD16A,APOC1
GO:BP	protein-lipid complex remodeling	GO:0034368	0.005931484311551343	2.2268366139455806	33	121	2	78724	APOC1,APOE
GO:BP	plasma lipoprotein particle remodeling	GO:0034369	0.005931484311551343	2.2268366139455806	33	121	2	78724	APOC1,APOE
GO:BP	organelle assembly	GO:0070925	0.006028563834954293	2.219786136092315	1046	121	7	78724	CEP128,EHMT2,EZR,NECTIN2,NEGR1,PTPDC1,TMOD1
GO:BP	positive regulation of natural killer cell mediated immunity	GO:0002717	0.00626085997894876	2.203366008888561	34	121	2	78724	HLA-F,NECTIN2
GO:BP	negative regulation of antigen receptor-mediated signaling pathway	GO:0050858	0.00626085997894876	2.203366008888561	34	121	2	78724	EZR,PTPN22
GO:BP	negative regulation of canonical Wnt signaling pathway	GO:0090090	0.0063950898590037575	2.1941533487622933	138	121	3	78724	APOE,DKK3,TLE5
GO:BP	endothelium development	GO:0003158	0.0063950898590037575	2.1941533487622933	138	121	3	78724	CSNK2B,EZR,NOTCH4
GO:BP	regulation of smooth muscle cell proliferation	GO:0048660	0.006516961754468303	2.1859548277035126	139	121	3	78724	AIF1,APOE,TAFA5
GO:BP	negative regulation of blood vessel endothelial cell migration	GO:0043537	0.00658530670517666	2.18142399332727	35	121	2	78724	APOE,CSNK2B
GO:BP	sulfur compound metabolic process	GO:0006790	0.006642388042117093	2.177675756917763	308	121	4	78724	MVD,NDST4,PPT2,UST
GO:BP	glycerophospholipid metabolic process	GO:0006650	0.006709401478207602	2.1733162199659284	309	121	4	78724	ABHD16A,APOC1,IP6K3,SLC44A4
GO:BP	meiosis I cell cycle process	GO:0061982	0.006740094258434847	2.1713340299287918	141	121	3	78724	BAG6,EHMT2,MSH5
GO:BP	viral life cycle	GO:0019058	0.00676457231391966	2.1697596562099295	310	121	4	78724	APOE,CSNK2B,NECTIN2,TRIM31
GO:BP	axon development	GO:0061564	0.006767637919958145	2.1695628848346744	528	121	5	78724	APOE,CHL1,CNTN4,EPHA3,UST
GO:BP	canonical Wnt signaling pathway	GO:0060070	0.006819999722904525	2.166215642988835	311	121	4	78724	APOE,DKK3,POU5F1,TLE5
GO:BP	antigen processing and presentation of peptide antigen via MHC class I	GO:0002474	0.006865632364336908	2.163319455558461	36	121	2	78724	HLA-B,HLA-F
GO:BP	protein-containing complex remodeling	GO:0034367	0.006865632364336908	2.163319455558461	36	121	2	78724	APOC1,APOE
GO:BP	smooth muscle cell proliferation	GO:0048659	0.00692957725557319	2.1592932590637925	143	121	3	78724	AIF1,APOE,TAFA5
GO:BP	regulation of mononuclear cell migration	GO:0071675	0.00692957725557319	2.1592932590637925	143	121	3	78724	AGER,AIF1,CCR6
GO:BP	positive regulation of lipid transport across blood-brain barrier	GO:1903002	0.007008058291656698	2.154402294448486	1	121	1	78724	APOE
GO:BP	positive regulation of CD4-positive, alpha-beta T cell differentiation	GO:0043372	0.007008058291656698	2.154402294448486	37	121	2	78724	BRD2,HLA-DRA
GO:BP	regulation of systemic arterial blood pressure by aortic arch baroreceptor feedback	GO:0003026	0.007008058291656698	2.154402294448486	1	121	1	78724	ASIC2
GO:BP	intermediate-density lipoprotein particle clearance	GO:0071831	0.007008058291656698	2.154402294448486	1	121	1	78724	APOE
GO:BP	positive regulation of cell fate determination	GO:1905935	0.007008058291656698	2.154402294448486	1	121	1	78724	TNXB
GO:BP	otolith formation	GO:0032475	0.007008058291656698	2.154402294448486	1	121	1	78724	SLC44A4
GO:BP	negative regulation of mitotic DNA damage checkpoint	GO:1904290	0.007008058291656698	2.154402294448486	1	121	1	78724	PPP1R10
GO:BP	cellular response to very-low-density lipoprotein particle stimulus	GO:0090731	0.007008058291656698	2.154402294448486	1	121	1	78724	APOE
GO:BP	protein targeting	GO:0006605	0.007008058291656698	2.154402294448486	536	121	5	78724	BAG6,LARGE1,SNX16,TOMM40,VPS52
GO:BP	exploration behavior	GO:0035640	0.007008058291656698	2.154402294448486	37	121	2	78724	APOE,CHL1
GO:BP	phosphoanandamide dephosphorylation	GO:0035644	0.007008058291656698	2.154402294448486	1	121	1	78724	PTPN22
GO:BP	negative regulation of anti-Mullerian hormone signaling pathway	GO:1902613	0.007008058291656698	2.154402294448486	1	121	1	78724	DKK3
GO:BP	post-embryonic hindlimb morphogenesis	GO:0035129	0.007008058291656698	2.154402294448486	1	121	1	78724	LARGE1
GO:BP	RNA catabolic process	GO:0006401	0.007008058291656698	2.154402294448486	315	121	4	78724	ELAVL4,LARP4B,LSM2,SKIV2L
GO:BP	cholesterol metabolic process	GO:0008203	0.007008058291656698	2.154402294448486	145	121	3	78724	APOC1,APOE,MVD
GO:BP	coreceptor-mediated virion attachment to host cell	GO:0046814	0.007008058291656698	2.154402294448486	1	121	1	78724	NECTIN2
GO:BP	negative regulation of phosphatidylcholine catabolic process	GO:0010900	0.007008058291656698	2.154402294448486	1	121	1	78724	APOC1
GO:BP	diadenosine triphosphate metabolic process	GO:0015962	0.007008058291656698	2.154402294448486	1	121	1	78724	FHIT
GO:BP	diadenosine triphosphate catabolic process	GO:0015964	0.007008058291656698	2.154402294448486	1	121	1	78724	FHIT
GO:BP	positive regulation of transport across blood-brain barrier	GO:0150201	0.007008058291656698	2.154402294448486	1	121	1	78724	APOE
GO:BP	regulation of NLRP3 inflammasome complex assembly	GO:1900225	0.007008058291656698	2.154402294448486	37	121	2	78724	PTPN22,TRIM31
GO:BP	regulation of transport across blood-brain barrier	GO:0150200	0.007008058291656698	2.154402294448486	1	121	1	78724	APOE
GO:BP	nucleobase-containing compound catabolic process	GO:0034655	0.007008058291656698	2.154402294448486	535	121	5	78724	ELAVL4,FHIT,LARP4B,LSM2,SKIV2L
GO:BP	DN3 thymocyte differentiation	GO:1904156	0.007008058291656698	2.154402294448486	1	121	1	78724	CCR6
GO:BP	regulation of lipid transport across blood-brain barrier	GO:1903000	0.007008058291656698	2.154402294448486	1	121	1	78724	APOE
GO:BP	regulation of cellular response to very-low-density lipoprotein particle stimulus	GO:1905890	0.007008058291656698	2.154402294448486	1	121	1	78724	APOE
GO:BP	regulation of anti-Mullerian hormone signaling pathway	GO:1902612	0.007008058291656698	2.154402294448486	1	121	1	78724	DKK3
GO:BP	negative regulation of natural killer cell degranulation	GO:0043322	0.007008058291656698	2.154402294448486	1	121	1	78724	HLA-F
GO:BP	regulation of protein localization to nucleus	GO:1900180	0.007008058291656698	2.154402294448486	146	121	3	78724	CACNB4,PTPN22,TRIM40
GO:BP	positive regulation of nitric oxide biosynthetic process	GO:0045429	0.007230410996600943	2.140837015501771	38	121	2	78724	APOE,DDAH2
GO:BP	regulation of DNA-binding transcription factor activity	GO:0051090	0.007282583582375776	2.137714522264143	322	121	4	78724	AGER,CAMK1D,TRIM31,TRIM40
GO:BP	cell chemotaxis	GO:0060326	0.00735278676736801	2.133548028492861	323	121	4	78724	ABCC1,AIF1,CAMK1D,CCR6
GO:BP	tube development	GO:0035295	0.007396377539669304	2.130980928879773	1101	121	7	78724	APOE,BAG6,BRD2,CSNK2B,NOTCH4,TAFA5,VPS52
GO:BP	membrane lipid biosynthetic process	GO:0046467	0.007488114805671903	2.1256275057379557	150	121	3	78724	ABCC1,LARGE1,ST6GALNAC3
GO:BP	positive regulation of nitric oxide metabolic process	GO:1904407	0.007524174547694919	2.1235411381320985	39	121	2	78724	APOE,DDAH2
GO:BP	long-term memory	GO:0007616	0.007524174547694919	2.1235411381320985	39	121	2	78724	APOE,EHMT2
GO:BP	glycosphingolipid biosynthetic process	GO:0006688	0.007524174547694919	2.1235411381320985	39	121	2	78724	LARGE1,ST6GALNAC3
GO:BP	negative regulation of molecular function	GO:0044092	0.007685204669032467	2.1143445620682293	553	121	5	78724	APOC1,APOE,PTPN22,TLE5,TRIM40
GO:BP	cellular response to amyloid-beta	GO:1904646	0.007846411040255501	2.1053289447612924	40	121	2	78724	ABCC1,AGER
GO:BP	plasma lipoprotein particle clearance	GO:0034381	0.007846411040255501	2.1053289447612924	40	121	2	78724	APOC1,APOE
GO:BP	negative regulation of MAP kinase activity	GO:0043407	0.007846411040255501	2.1053289447612924	40	121	2	78724	APOE,PTPN22
GO:BP	NLRP3 inflammasome complex assembly	GO:0044546	0.007846411040255501	2.1053289447612924	40	121	2	78724	PTPN22,TRIM31
GO:BP	regulation of Wnt signaling pathway	GO:0030111	0.007889746346620206	2.1029369590255547	331	121	4	78724	APOE,DKK3,POU5F1,TLE5
GO:BP	positive regulation of endocytosis	GO:0045807	0.008085299608072	2.0923038822855267	155	121	3	78724	APOE,C2,CAMK1D
GO:BP	secondary alcohol metabolic process	GO:1902652	0.00816694150943424	2.0879405547605754	156	121	3	78724	APOC1,APOE,MVD
GO:BP	walking behavior	GO:0090659	0.00816694150943424	2.0879405547605754	41	121	2	78724	CACNB4,LARGE1
GO:BP	steroid metabolic process	GO:0008202	0.00816694150943424	2.0879405547605754	335	121	4	78724	APOC1,APOE,DKK3,MVD
GO:BP	purine-containing compound metabolic process	GO:0072521	0.00816694150943424	2.0879405547605754	563	121	5	78724	CACNB4,FHIT,MAGI3,MVD,PPT2
GO:BP	regulation of inflammasome-mediated signaling pathway	GO:0141085	0.00816694150943424	2.0879405547605754	41	121	2	78724	PTPN22,TRIM31
GO:BP	negative regulation of supramolecular fiber organization	GO:1902904	0.00830311635577242	2.0807588760456968	157	121	3	78724	APOE,NAV3,TMOD1
GO:BP	cellular homeostasis	GO:0019725	0.008412961028305405	2.0750511228793633	835	121	6	78724	AGER,APOE,CACNB4,GCKR,ITPR3,LARGE1
GO:BP	regulation of viral process	GO:0050792	0.008412961028305405	2.0750511228793633	158	121	3	78724	CSNK2B,NECTIN2,TRIM31
GO:BP	negative regulation of MAPK cascade	GO:0043409	0.008412961028305405	2.0750511228793633	158	121	3	78724	APOE,EZR,PTPN22
GO:BP	early endosome to late endosome transport	GO:0045022	0.008447090299168887	2.073292863196169	42	121	2	78724	EZR,SNX16
GO:BP	canonical inflammasome complex assembly	GO:0140632	0.008447090299168887	2.073292863196169	42	121	2	78724	PTPN22,TRIM31
GO:BP	regulation of amyloid precursor protein catabolic process	GO:1902991	0.008447090299168887	2.073292863196169	42	121	2	78724	AGER,APOE
GO:BP	cell recognition	GO:0008037	0.00850959008801187	2.0700913596336457	159	121	3	78724	CNTN4,EPHA3,VCAN
GO:BP	gamete generation	GO:0007276	0.008630721964958885	2.063952873776879	841	121	6	78724	BAG6,BRD2,CCR6,CEP128,EHMT2,NECTIN2
GO:BP	sterol metabolic process	GO:0016125	0.008634511423260273	2.063762231597985	160	121	3	78724	APOC1,APOE,MVD
GO:BP	chromosome organization	GO:0051276	0.008712164364921317	2.0598739397140604	574	121	5	78724	BAG6,DCLRE1B,EHMT2,MSH5,PPP1R10
GO:BP	nucleic acid catabolic process	GO:0141188	0.008715556884409868	2.059704858227025	343	121	4	78724	ELAVL4,LARP4B,LSM2,SKIV2L
GO:BP	regulation of cell development	GO:0060284	0.008883936657650518	2.0513945466263688	847	121	6	78724	AGER,BRD2,HLA-B,HLA-DOA,HLA-DRA,VCAN
GO:BP	regulation of organelle organization	GO:0033043	0.008901083981338995	2.050557101394678	1148	121	7	78724	EHMT2,EPHA3,EZR,NAV3,PPP1R10,TMOD1,TRIM36
GO:BP	dendritic cell differentiation	GO:0097028	0.009128807114272127	2.039585969183781	44	121	2	78724	AGER,HLA-B
GO:BP	behavioral fear response	GO:0001662	0.009128807114272127	2.039585969183781	44	121	2	78724	APOE,LARGE1
GO:BP	regulation of microtubule cytoskeleton organization	GO:0070507	0.009143042964082557	2.0389092394336643	164	121	3	78724	EPHA3,NAV3,TRIM36
GO:BP	signal transduction by p53 class mediator	GO:0072331	0.009143042964082557	2.0389092394336643	164	121	3	78724	BAG6,FHIT,ZNF385B
GO:BP	cellular response to cytokine stimulus	GO:0071345	0.009166203473303807	2.0378105064243925	854	121	6	78724	AIF1,CACNB4,CCR6,CSNK2B,HLA-DPA1,STAT4
GO:BP	protein import into nucleus	GO:0006606	0.009432533422797675	2.0253716472654895	166	121	3	78724	GCKR,PPP1R10,PTPN22
GO:BP	response to tumor cell	GO:0002347	0.009452929047778048	2.024433601841249	45	121	2	78724	AHR,NECTIN2
GO:BP	behavioral defense response	GO:0002209	0.009452929047778048	2.024433601841249	45	121	2	78724	APOE,LARGE1
GO:BP	steroid biosynthetic process	GO:0006694	0.009548783688651894	2.0200519447459304	167	121	3	78724	APOE,DKK3,MVD
GO:BP	lipid catabolic process	GO:0016042	0.009581684655650456	2.0185581263775303	354	121	4	78724	ABHD16A,APOC1,APOE,NEU1
GO:BP	inflammasome-mediated signaling pathway	GO:0141084	0.009779559823899275	2.009680692283331	46	121	2	78724	PTPN22,TRIM31
GO:BP	regulation of long-term synaptic potentiation	GO:1900271	0.009779559823899275	2.009680692283331	46	121	2	78724	AGER,APOE
GO:BP	positive regulation of CD4-positive, alpha-beta T cell activation	GO:2000516	0.009779559823899275	2.009680692283331	46	121	2	78724	BRD2,HLA-DRA
GO:BP	small molecule biosynthetic process	GO:0044283	0.009779559823899275	2.009680692283331	593	121	5	78724	APOC1,APOE,DKK3,IP6K3,MVD
GO:BP	sensory perception of sound	GO:0007605	0.00978308048859379	2.0095243733773405	169	121	3	78724	ASIC2,COL11A2,LARGE1
GO:BP	epithelial to mesenchymal transition	GO:0001837	0.01007076390764308	1.9969375852268128	171	121	3	78724	EPHA3,NOTCH4,TNXB
GO:BP	import into nucleus	GO:0051170	0.01007076390764308	1.9969375852268128	171	121	3	78724	GCKR,PPP1R10,PTPN22
GO:BP	negative regulation of apoptotic process	GO:0043066	0.01007076390764308	1.9969375852268128	874	121	6	78724	ASIC2,BAG6,CAMK1D,CHL1,DDAH2,PPP1R10
GO:BP	neuron recognition	GO:0008038	0.010124372376416864	1.9946318897831499	47	121	2	78724	CNTN4,EPHA3
GO:BP	negative regulation of Wnt signaling pathway	GO:0030178	0.01020215316029262	1.991308160890047	172	121	3	78724	APOE,DKK3,TLE5
GO:BP	regulation of growth	GO:0040008	0.010443736011904497	1.9811441144460051	604	121	5	78724	APOE,EZR,SLC44A4,TLE5,TRIM40
GO:BP	regulation of T-helper cell differentiation	GO:0045622	0.010472284961838794	1.9799585486889333	48	121	2	78724	BRD2,HLA-DRA
GO:BP	microglial cell activation	GO:0001774	0.010472284961838794	1.9799585486889333	48	121	2	78724	AGER,AIF1
GO:BP	vesicle-mediated transport between endosomal compartments	GO:0098927	0.010472284961838794	1.9799585486889333	48	121	2	78724	EZR,SNX16
GO:BP	metal ion transport	GO:0030001	0.01047831633569687	1.9797084945334442	883	121	6	78724	ASIC2,CACNB4,ITPR3,LARGE1,NKAIN2,PTPN22
GO:BP	apoptotic signaling pathway	GO:0097190	0.010511010474691643	1.9783555311184826	606	121	5	78724	BAG6,BCL2L14,FHIT,TRIM39,ZNF385B
GO:BP	regulation of cell cycle G1/S phase transition	GO:1902806	0.010769036337781892	1.9678231576034495	176	121	3	78724	AIF1,CACNB4,TRIM39
GO:BP	plasma lipoprotein particle organization	GO:0071827	0.010839850942513161	1.96497668968777	49	121	2	78724	APOC1,APOE
GO:BP	positive regulation of supramolecular fiber organization	GO:1902905	0.010908918550065585	1.9622183008340537	177	121	3	78724	APOE,NAV3,TNXB
GO:BP	regulation of T cell migration	GO:2000404	0.011211202909088499	1.9503477871595374	50	121	2	78724	AIF1,CCR6
GO:BP	response to amyloid-beta	GO:1904645	0.011211202909088499	1.9503477871595374	50	121	2	78724	ABCC1,AGER
GO:BP	fear response	GO:0042596	0.011211202909088499	1.9503477871595374	50	121	2	78724	APOE,LARGE1
GO:BP	positive regulation of innate immune response	GO:0045089	0.0112618225825922	1.9483913187645117	374	121	4	78724	HLA-F,NECTIN2,PTPN22,TRIM31
GO:BP	regulation of body fluid levels	GO:0050878	0.011461225646309837	1.94076893708356	376	121	4	78724	APOE,ITPR3,MPIG6B,NEGR1
GO:BP	leukocyte activation involved in inflammatory response	GO:0002269	0.011551136092982658	1.9373752993520288	51	121	2	78724	AGER,AIF1
GO:BP	cellular response to cAMP	GO:0071320	0.011551136092982658	1.9373752993520288	51	121	2	78724	AHR,EZR
GO:BP	vitamin transport	GO:0051180	0.011551136092982658	1.9373752993520288	51	121	2	78724	ABCC1,SLC44A4
GO:BP	regulation of alcohol biosynthetic process	GO:1902930	0.011551136092982658	1.9373752993520288	51	121	2	78724	APOE,DKK3
GO:BP	negative regulation of programmed cell death	GO:0043069	0.011575165592605418	1.9364727873130014	905	121	6	78724	ASIC2,BAG6,CAMK1D,CHL1,DDAH2,PPP1R10
GO:BP	regulation of lipid biosynthetic process	GO:0046890	0.011603508911050522	1.9354106598878176	182	121	3	78724	APOC1,APOE,DKK3
GO:BP	regulation of protein localization	GO:0032880	0.011665764812159979	1.9330867834186667	907	121	6	78724	APOE,CACNB4,EPHA3,EZR,PTPN22,TRIM40
GO:BP	DNA damage response	GO:0006974	0.011711241567009733	1.9313970607672364	908	121	6	78724	BAG6,DCLRE1B,GNL1,MSH5,PPP1R10,TRIM39
GO:BP	susceptibility to T cell mediated cytotoxicity	GO:0060370	0.011883398524018854	1.9250593380456067	2	121	1	78724	NECTIN2
GO:BP	negative regulation of natural killer cell cytokine production	GO:0002728	0.011883398524018854	1.9250593380456067	2	121	1	78724	HLA-F
GO:BP	endoplasmic reticulum stress-induced pre-emptive quality control	GO:0061857	0.011883398524018854	1.9250593380456067	2	121	1	78724	BAG6
GO:BP	regulation of mitotic DNA damage checkpoint	GO:1904289	0.011883398524018854	1.9250593380456067	2	121	1	78724	PPP1R10
GO:BP	lipid transport involved in lipid storage	GO:0010877	0.011883398524018854	1.9250593380456067	2	121	1	78724	APOE
GO:BP	neuromast hair cell differentiation	GO:0048886	0.011883398524018854	1.9250593380456067	2	121	1	78724	SLC44A4
GO:BP	neuromast hair cell development	GO:0035675	0.011883398524018854	1.9250593380456067	2	121	1	78724	SLC44A4
GO:BP	neuromast development	GO:0048884	0.011883398524018854	1.9250593380456067	2	121	1	78724	SLC44A4
GO:BP	lateral line development	GO:0048882	0.011883398524018854	1.9250593380456067	2	121	1	78724	SLC44A4
GO:BP	fasciculation of motor neuron axon	GO:0097156	0.011883398524018854	1.9250593380456067	2	121	1	78724	EPHA3
GO:BP	embryonic ectodermal digestive tract development	GO:0048611	0.011883398524018854	1.9250593380456067	2	121	1	78724	VPS52
GO:BP	regulation of cell fate determination	GO:1905933	0.011883398524018854	1.9250593380456067	2	121	1	78724	TNXB
GO:BP	regulation of supramolecular fiber organization	GO:1902903	0.011883398524018854	1.9250593380456067	383	121	4	78724	APOE,NAV3,TMOD1,TNXB
GO:BP	regulation of endothelin production	GO:1904470	0.011883398524018854	1.9250593380456067	2	121	1	78724	AGER
GO:BP	negative regulation of DNA damage checkpoint	GO:2000002	0.011883398524018854	1.9250593380456067	2	121	1	78724	PPP1R10
GO:BP	endodermal-mesodermal cell signaling	GO:0003133	0.011883398524018854	1.9250593380456067	2	121	1	78724	POU5F1
GO:BP	ectodermal digestive tract development	GO:0007439	0.011883398524018854	1.9250593380456067	2	121	1	78724	VPS52
GO:BP	inter-male aggressive behavior	GO:0002121	0.011883398524018854	1.9250593380456067	2	121	1	78724	KIRREL3
GO:BP	positive regulation of endothelin production	GO:1904472	0.011883398524018854	1.9250593380456067	2	121	1	78724	AGER
GO:BP	negative regulation of endothelial cell migration	GO:0010596	0.011883398524018854	1.9250593380456067	53	121	2	78724	APOE,CSNK2B
GO:BP	antigen processing and presentation of endogenous peptide antigen via MHC class II	GO:0002491	0.011883398524018854	1.9250593380456067	2	121	1	78724	HLA-DRA
GO:BP	cellular defense response	GO:0006968	0.011883398524018854	1.9250593380456067	52	121	2	78724	CCR6,TRAT1
GO:BP	endothelin production	GO:1990775	0.011883398524018854	1.9250593380456067	2	121	1	78724	AGER
GO:BP	protein-lipid complex organization	GO:0071825	0.011883398524018854	1.9250593380456067	52	121	2	78724	APOC1,APOE
GO:BP	negative regulation of phosphatidylcholine metabolic process	GO:0150174	0.011883398524018854	1.9250593380456067	2	121	1	78724	APOC1
GO:BP	telomeric loop formation	GO:0031627	0.011883398524018854	1.9250593380456067	2	121	1	78724	DCLRE1B
GO:BP	myeloid dendritic cell antigen processing and presentation	GO:0002469	0.011883398524018854	1.9250593380456067	2	121	1	78724	HLA-DRA
GO:BP	thiamine pyrophosphate transmembrane transport	GO:0030974	0.011883398524018854	1.9250593380456067	2	121	1	78724	SLC44A4
GO:BP	ultradian rhythm	GO:0007624	0.011883398524018854	1.9250593380456067	2	121	1	78724	ENOX1
GO:BP	germ cell development	GO:0007281	0.01189785302245356	1.924531400340592	386	121	4	78724	CCR6,CEP128,EHMT2,NECTIN2
GO:BP	transmembrane transport	GO:0055085	0.012104770697705125	1.917043433042948	1578	121	8	78724	ABCC1,ASIC2,CACNB4,ITPR3,LARGE1,PTPN22,SLC44A4,TOMM40
GO:BP	regulation of MAPK cascade	GO:0043408	0.012106915094860135	1.9169665032610366	637	121	5	78724	AGER,APOE,EZR,NELFE,PTPN22
GO:BP	neuromuscular junction development	GO:0007528	0.012218868182811664	1.912969020339303	54	121	2	78724	CACNB4,LARGE1
GO:BP	neuron migration	GO:0001764	0.012218868182811664	1.912969020339303	189	121	3	78724	CHL1,KIRREL3,LARGE1
GO:BP	regulation of T cell differentiation	GO:0045580	0.012218868182811664	1.912969020339303	189	121	3	78724	BRD2,HLA-DOA,HLA-DRA
GO:BP	regulation of inflammatory response	GO:0050727	0.012237012971491148	1.912324579601713	390	121	4	78724	ABCC1,AGER,AHR,APOE
GO:BP	export from cell	GO:0140352	0.012339081837950867	1.9087171553389874	928	121	6	78724	ABCC1,APOE,CACNB4,HLA-F,SLC44A4,SYN3
GO:BP	positive regulation of alpha-beta T cell differentiation	GO:0046638	0.012580225132691296	1.900311586791334	55	121	2	78724	BRD2,HLA-DRA
GO:BP	phospholipid catabolic process	GO:0009395	0.012580225132691296	1.900311586791334	55	121	2	78724	ABHD16A,APOC1
GO:BP	nucleoside phosphate metabolic process	GO:0006753	0.012703194202308487	1.8960870625074988	646	121	5	78724	CACNB4,FHIT,MAGI3,MVD,PPT2
GO:BP	positive regulation of leukocyte differentiation	GO:1902107	0.012829347689447197	1.8917954248468594	193	121	3	78724	AGER,BRD2,HLA-DRA
GO:BP	positive regulation of hemopoiesis	GO:1903708	0.012829347689447197	1.8917954248468594	193	121	3	78724	AGER,BRD2,HLA-DRA
GO:BP	amyloid precursor protein catabolic process	GO:0042987	0.012941052092681732	1.8880304145890985	56	121	2	78724	AGER,APOE
GO:BP	negative regulation of cytoplasmic pattern recognition receptor signaling pathway	GO:0039532	0.012941052092681732	1.8880304145890985	56	121	2	78724	PTPN22,TRIM31
GO:BP	positive regulation of response to biotic stimulus	GO:0002833	0.013218882252385893	1.8788052658899916	400	121	4	78724	HLA-F,NECTIN2,PTPN22,TRIM31
GO:BP	reproductive process	GO:0022414	0.013248505075256526	1.8778331235531855	1608	121	8	78724	BAG6,BRD2,CCR6,CEP128,EHMT2,MSH5,NECTIN2,TRIM36
GO:BP	regulation of sterol transport	GO:0032371	0.013248505075256526	1.8778331235531855	57	121	2	78724	APOC1,APOE
GO:BP	positive regulation of DNA-binding transcription factor activity	GO:0051091	0.013248505075256526	1.8778331235531855	196	121	3	78724	AGER,CAMK1D,TRIM31
GO:BP	sensory perception of mechanical stimulus	GO:0050954	0.013248505075256526	1.8778331235531855	196	121	3	78724	ASIC2,COL11A2,LARGE1
GO:BP	regulation of cholesterol transport	GO:0032374	0.013248505075256526	1.8778331235531855	57	121	2	78724	APOC1,APOE
GO:BP	cholesterol efflux	GO:0033344	0.013248505075256526	1.8778331235531855	57	121	2	78724	APOC1,APOE
GO:BP	glial cell activation	GO:0061900	0.013248505075256526	1.8778331235531855	57	121	2	78724	AGER,AIF1
GO:BP	muscle cell development	GO:0055001	0.013550935244631954	1.868030730061443	198	121	3	78724	CACNB4,LARGE1,TMOD1
GO:BP	negative regulation of immune response	GO:0050777	0.013550935244631954	1.868030730061443	198	121	3	78724	AHR,HLA-B,HLA-F
GO:BP	response to cocaine	GO:0042220	0.01361286513371126	1.8660504581320931	58	121	2	78724	EHMT2,ELAVL4
GO:BP	muscle cell differentiation	GO:0042692	0.01361286513371126	1.8660504581320931	405	121	4	78724	CACNB4,LARGE1,NOTCH4,TMOD1
GO:BP	regulation of nitric oxide biosynthetic process	GO:0045428	0.01361286513371126	1.8660504581320931	58	121	2	78724	APOE,DDAH2
GO:BP	developmental growth	GO:0048589	0.013823517469188466	1.8593814343071862	663	121	5	78724	APOE,EHMT2,EZR,LARGE1,NINJ2
GO:BP	positive regulation of calcium-mediated signaling	GO:0050850	0.014037464092369977	1.8527113416480654	59	121	2	78724	NEGR1,TRAT1
GO:BP	regeneration	GO:0031099	0.014191141671072162	1.8479826643380195	202	121	3	78724	ELAVL4,LARGE1,NINJ2
GO:BP	meiotic nuclear division	GO:0140013	0.014191141671072162	1.8479826643380195	202	121	3	78724	BAG6,EHMT2,MSH5
GO:BP	immune system development	GO:0002520	0.014368213472624888	1.8425972281924785	203	121	3	78724	CACNB4,CCR6,HLA-B
GO:BP	regulation of nitric oxide metabolic process	GO:0080164	0.01442715994334002	1.840819153475474	60	121	2	78724	APOE,DDAH2
GO:BP	nucleobase-containing small molecule metabolic process	GO:0055086	0.014601318699482311	1.8356079196918529	673	121	5	78724	CACNB4,FHIT,MAGI3,MVD,PPT2
GO:BP	enzyme-linked receptor protein signaling pathway	GO:0007167	0.01470520287538682	1.8325289795177937	970	121	6	78724	CSNK2B,DKK3,EPHA3,POU5F1,TNXB,TRAT1
GO:BP	cholesterol biosynthetic process	GO:0006695	0.014819747376728093	1.8291591994490044	61	121	2	78724	APOE,MVD
GO:BP	secondary alcohol biosynthetic process	GO:1902653	0.014819747376728093	1.8291591994490044	61	121	2	78724	APOE,MVD
GO:BP	regulation of interleukin-12 production	GO:0032655	0.015194483815859517	1.8183140491037255	62	121	2	78724	AGER,HLA-B
GO:BP	negative regulation of adaptive immune response based on somatic recombination of immune receptors built from immunoglobulin superfamily domains	GO:0002823	0.015194483815859517	1.8183140491037255	62	121	2	78724	AHR,HLA-F
GO:BP	regulation of CD4-positive, alpha-beta T cell differentiation	GO:0043370	0.015194483815859517	1.8183140491037255	62	121	2	78724	BRD2,HLA-DRA
GO:BP	interleukin-12 production	GO:0032615	0.015194483815859517	1.8183140491037255	62	121	2	78724	AGER,HLA-B
GO:BP	muscle cell proliferation	GO:0033002	0.015194483815859517	1.8183140491037255	208	121	3	78724	AIF1,APOE,TAFA5
GO:BP	immunoglobulin mediated immune response	GO:0016064	0.015329510700658007	1.8144717070761898	209	121	3	78724	C2,CCR6,NECTIN2
GO:BP	positive regulation of protein catabolic process	GO:0045732	0.015329510700658007	1.8144717070761898	209	121	3	78724	APOE,BAG6,EZR
GO:BP	cellular process involved in reproduction in multicellular organism	GO:0022412	0.015581291573382625	1.8073965453833374	424	121	4	78724	CCR6,CEP128,EHMT2,NECTIN2
GO:BP	B cell mediated immunity	GO:0019724	0.01590616261558039	1.7984345818802308	212	121	3	78724	C2,CCR6,NECTIN2
GO:BP	regulation of cell cycle phase transition	GO:1901987	0.015929373866409538	1.797801294613651	427	121	4	78724	AIF1,CACNB4,PPP1R10,TRIM39
GO:BP	microtubule-based process	GO:0007017	0.015935540584929044	1.7976331992709194	999	121	6	78724	CCR6,CEP128,EPHA3,EZR,NAV3,TRIM36
GO:BP	fasciculation of sensory neuron axon	GO:0097155	0.015935540584929044	1.7976331992709194	3	121	1	78724	EPHA3
GO:BP	regulation of interleukin-2 production	GO:0032663	0.015935540584929044	1.7976331992709194	64	121	2	78724	EZR,NAV3
GO:BP	regulation of phosphatidylcholine catabolic process	GO:0010899	0.015935540584929044	1.7976331992709194	3	121	1	78724	APOC1
GO:BP	prostanoid catabolic process	GO:0062232	0.015935540584929044	1.7976331992709194	3	121	1	78724	ABHD16A
GO:BP	regulation of granzyme B production	GO:0071661	0.015935540584929044	1.7976331992709194	3	121	1	78724	PTPN22
GO:BP	lateral line system development	GO:0048925	0.015935540584929044	1.7976331992709194	3	121	1	78724	SLC44A4
GO:BP	glycerolipid catabolic process	GO:0046503	0.015935540584929044	1.7976331992709194	64	121	2	78724	ABHD16A,APOC1
GO:BP	granzyme B production	GO:0071613	0.015935540584929044	1.7976331992709194	3	121	1	78724	PTPN22
GO:BP	anti-Mullerian hormone receptor signaling pathway	GO:1990262	0.015935540584929044	1.7976331992709194	3	121	1	78724	DKK3
GO:BP	positive regulation of low-density lipoprotein particle receptor catabolic process	GO:0032805	0.015935540584929044	1.7976331992709194	3	121	1	78724	APOE
GO:BP	regulation of locomotor rhythm	GO:1904059	0.015935540584929044	1.7976331992709194	3	121	1	78724	ZFHX3
GO:BP	prostaglandin catabolic process	GO:1905344	0.015935540584929044	1.7976331992709194	3	121	1	78724	ABHD16A
GO:BP	interleukin-2 production	GO:0032623	0.015935540584929044	1.7976331992709194	64	121	2	78724	EZR,NAV3
GO:BP	positive regulation of T cell activation via T cell receptor contact with antigen bound to MHC molecule on antigen presenting cell	GO:2001190	0.015935540584929044	1.7976331992709194	3	121	1	78724	HLA-DMB
GO:BP	acetylcholine biosynthetic process	GO:0008292	0.015935540584929044	1.7976331992709194	3	121	1	78724	SLC44A4
GO:BP	positive regulation of flagellated sperm motility involved in capacitation	GO:0060474	0.015935540584929044	1.7976331992709194	3	121	1	78724	CCR6
GO:BP	acetate ester biosynthetic process	GO:1900620	0.015935540584929044	1.7976331992709194	3	121	1	78724	SLC44A4
GO:BP	negative regulation of long-term synaptic depression	GO:1900453	0.015935540584929044	1.7976331992709194	3	121	1	78724	AGER
GO:BP	terminal web assembly	GO:1902896	0.015935540584929044	1.7976331992709194	3	121	1	78724	EZR
GO:BP	sulfur compound transport	GO:0072348	0.015935540584929044	1.7976331992709194	65	121	2	78724	ABCC1,SLC44A4
GO:BP	susceptibility to natural killer cell mediated cytotoxicity	GO:0042271	0.015935540584929044	1.7976331992709194	3	121	1	78724	NECTIN2
GO:BP	isopentenyl diphosphate biosynthetic process, mevalonate pathway	GO:0019287	0.015935540584929044	1.7976331992709194	3	121	1	78724	MVD
GO:BP	symbiont-mediated disruption of host cell PML body	GO:0075342	0.015935540584929044	1.7976331992709194	3	121	1	78724	CSNK2B
GO:BP	positive regulation of protein localization to plasma membrane	GO:1903078	0.015935540584929044	1.7976331992709194	64	121	2	78724	EPHA3,EZR
GO:BP	nuclear-transcribed mRNA catabolic process, 3'-5' exonucleolytic nonsense-mediated decay	GO:0070478	0.015935540584929044	1.7976331992709194	3	121	1	78724	SKIV2L
GO:BP	neurotransmitter receptor transport postsynaptic membrane to endosome	GO:0098968	0.015935540584929044	1.7976331992709194	3	121	1	78724	RAB4A
GO:BP	secretion	GO:0046903	0.015935540584929044	1.7976331992709194	992	121	6	78724	APOE,CACNB4,HLA-F,NEGR1,SLC44A4,SYN3
GO:BP	maintenance of unfolded protein	GO:0036506	0.015935540584929044	1.7976331992709194	3	121	1	78724	BAG6
GO:BP	positive regulation of saliva secretion	GO:0046878	0.015935540584929044	1.7976331992709194	3	121	1	78724	NEGR1
GO:BP	post-embryonic limb morphogenesis	GO:0035127	0.015935540584929044	1.7976331992709194	3	121	1	78724	LARGE1
GO:BP	post-embryonic appendage morphogenesis	GO:0035120	0.015935540584929044	1.7976331992709194	3	121	1	78724	LARGE1
GO:BP	negative regulation of smooth muscle cell chemotaxis	GO:0071672	0.015935540584929044	1.7976331992709194	3	121	1	78724	AIF1
GO:BP	positive regulation of granzyme B production	GO:0071663	0.015935540584929044	1.7976331992709194	3	121	1	78724	PTPN22
GO:BP	multicellular organismal reproductive process	GO:0048609	0.015991400865680037	1.7961134898756423	1000	121	6	78724	BAG6,BRD2,CCR6,CEP128,EHMT2,NECTIN2
GO:BP	fertilization	GO:0009566	0.016161532168284868	1.7915174690138587	217	121	3	78724	EHMT2,NECTIN2,TRIM36
GO:BP	oligosaccharide metabolic process	GO:0009311	0.016239813938307236	1.7894189508355676	66	121	2	78724	NEU1,ST6GALNAC3
GO:BP	lipid transport	GO:0006869	0.016303259234027836	1.7877255657887474	436	121	4	78724	ABCC1,APOC1,APOE,VPS52
GO:BP	positive regulation of proteolysis	GO:0045862	0.0163059271806311	1.7876545014895244	218	121	3	78724	AGER,APOE,BAG6
GO:BP	negative regulation of endocytosis	GO:0045806	0.01655255174676032	1.781135045748573	67	121	2	78724	APOC1,EPHA3
GO:BP	sensory perception of taste	GO:0050909	0.01655255174676032	1.781135045748573	67	121	2	78724	ASIC2,ITPR3
GO:BP	regulation of smooth muscle cell migration	GO:0014910	0.01655255174676032	1.781135045748573	67	121	2	78724	AIF1,TAFA5
GO:BP	negative regulation of adaptive immune response	GO:0002820	0.01655255174676032	1.781135045748573	67	121	2	78724	AHR,HLA-F
GO:BP	negative regulation of cell population proliferation	GO:0008285	0.01655255174676032	1.781135045748573	706	121	5	78724	AIF1,APOE,CACNB4,CSNK2B,TAFA5
GO:BP	response to xenobiotic stimulus	GO:0009410	0.01655255174676032	1.781135045748573	439	121	4	78724	ABCC1,AHR,ASIC2,EHMT2
GO:BP	regulation of cellular localization	GO:0060341	0.016763269690849538	1.7756412679135292	1013	121	6	78724	APOE,CACNB4,EPHA3,EZR,PTPN22,TRIM40
GO:BP	regulation of lymphocyte differentiation	GO:0045619	0.016763269690849538	1.7756412679135292	221	121	3	78724	BRD2,HLA-DOA,HLA-DRA
GO:BP	detection of light stimulus	GO:0009583	0.01697230916693191	1.7702590657417647	68	121	2	78724	ASIC2,CACNB4
GO:BP	protein K63-linked ubiquitination	GO:0070534	0.017351508408542972	1.760662764963516	69	121	2	78724	PTPN22,TRIM31
GO:BP	collagen fibril organization	GO:0030199	0.017351508408542972	1.760662764963516	69	121	2	78724	COL11A2,TNXB
GO:BP	mRNA stabilization	GO:0048255	0.017351508408542972	1.760662764963516	69	121	2	78724	ELAVL4,LARP4B
GO:BP	meiotic cell cycle process	GO:1903046	0.017351508408542972	1.760662764963516	224	121	3	78724	BAG6,EHMT2,MSH5
GO:BP	sterol biosynthetic process	GO:0016126	0.017351508408542972	1.760662764963516	69	121	2	78724	APOE,MVD
GO:BP	negative regulation of mitotic cell cycle	GO:0045930	0.01746099435984816	1.7579310279443894	225	121	3	78724	CACNB4,PPP1R10,TRIM39
GO:BP	regulation of lymphocyte migration	GO:2000401	0.0177152985113568	1.7516515251968623	70	121	2	78724	AIF1,CCR6
GO:BP	circadian regulation of gene expression	GO:0032922	0.0177152985113568	1.7516515251968623	70	121	2	78724	AHR,ZFHX3
GO:BP	neural nucleus development	GO:0048857	0.0177152985113568	1.7516515251968623	70	121	2	78724	KIRREL3,LARGE1
GO:BP	mitotic DNA damage checkpoint signaling	GO:0044773	0.0177152985113568	1.7516515251968623	70	121	2	78724	PPP1R10,TRIM39
GO:BP	response to growth factor	GO:0070848	0.0177152985113568	1.7516515251968623	721	121	5	78724	DKK3,ELAVL4,POU5F1,TNXB,ZFHX3
GO:BP	production of molecular mediator of immune response	GO:0002440	0.017737024369456827	1.7511192372844273	227	121	3	78724	CCR6,HLA-F,PTPN22
GO:BP	mononuclear cell migration	GO:0071674	0.017737024369456827	1.7511192372844273	227	121	3	78724	AGER,AIF1,CCR6
GO:BP	regulation of monoatomic ion transport	GO:0043269	0.017939237471865304	1.7461960210912189	452	121	4	78724	ASIC2,CACNB4,NKAIN2,PTPN22
GO:BP	positive regulation of phagocytosis	GO:0050766	0.018114704496324522	1.7419687461816056	71	121	2	78724	C2,CAMK1D
GO:BP	cell cycle G1/S phase transition	GO:0044843	0.018323029500458304	1.7370027191748012	230	121	3	78724	AIF1,CACNB4,TRIM39
GO:BP	actin cytoskeleton organization	GO:0030036	0.018361164025024804	1.7360997897131836	729	121	5	78724	AIF1,EPHA3,EZR,TMOD1,TNXB
GO:BP	lipid localization	GO:0010876	0.018361164025024804	1.7360997897131836	456	121	4	78724	ABCC1,APOC1,APOE,VPS52
GO:BP	positive regulation of MAPK cascade	GO:0043410	0.018361164025024804	1.7360997897131836	456	121	4	78724	AGER,APOE,NELFE,PTPN22
GO:BP	developmental process involved in reproduction	GO:0003006	0.018361164025024804	1.7360997897131836	1038	121	6	78724	BAG6,BRD2,CCR6,CEP128,EHMT2,NECTIN2
GO:BP	nitric oxide biosynthetic process	GO:0006809	0.018384974082483907	1.7355369780247711	72	121	2	78724	APOE,DDAH2
GO:BP	positive regulation of chemokine production	GO:0032722	0.018384974082483907	1.7355369780247711	72	121	2	78724	AGER,AIF1
GO:BP	blood coagulation	GO:0007596	0.018384974082483907	1.7355369780247711	231	121	3	78724	APOE,ITPR3,MPIG6B
GO:BP	negative regulation of protein serine/threonine kinase activity	GO:0071901	0.018384974082483907	1.7355369780247711	72	121	2	78724	APOE,PTPN22
GO:BP	intracellular chemical homeostasis	GO:0055082	0.018384974082483907	1.7355369780247711	730	121	5	78724	AGER,APOE,CACNB4,GCKR,ITPR3
GO:BP	positive regulation of cell development	GO:0010720	0.018474994087690325	1.7334156919146726	458	121	4	78724	AGER,BRD2,HLA-DRA,VCAN
GO:BP	blood vessel development	GO:0001568	0.018474994087690325	1.7334156919146726	732	121	5	78724	AHR,APOE,LARGE1,NOTCH4,TAFA5
GO:BP	animal organ morphogenesis	GO:0009887	0.018474994087690325	1.7334156919146726	1042	121	6	78724	COL11A2,LARGE1,PBX2,POU5F1,RING1,SLC44A4
GO:BP	chemical homeostasis	GO:0048878	0.01853639511072108	1.7319747219577717	1043	121	6	78724	AGER,APOE,CACNB4,GCKR,ITPR3,NEGR1
GO:BP	organic anion transport	GO:0015711	0.018555538028479517	1.7315264485147597	459	121	4	78724	ABCC1,APOE,CACNB4,SLC44A4
GO:BP	negative regulation of wound healing	GO:0061045	0.018700182312926708	1.728154159393336	73	121	2	78724	APOE,TAFA5
GO:BP	receptor metabolic process	GO:0043112	0.018700182312926708	1.728154159393336	73	121	2	78724	APOE,TRAT1
GO:BP	negative regulation of protein depolymerization	GO:1901880	0.018700182312926708	1.728154159393336	73	121	2	78724	NAV3,TMOD1
GO:BP	monoatomic ion transmembrane transport	GO:0034220	0.018845341660774548	1.7247959845054877	1048	121	6	78724	ABCC1,ASIC2,CACNB4,ITPR3,LARGE1,PTPN22
GO:BP	myeloid leukocyte migration	GO:0097529	0.019055970829204454	1.7199689206768536	238	121	3	78724	AGER,AIF1,CAMK1D
GO:BP	axon guidance	GO:0007411	0.019055970829204454	1.7199689206768536	238	121	3	78724	CHL1,CNTN4,EPHA3
GO:BP	regulation of very-low-density lipoprotein particle clearance	GO:0010915	0.019055970829204454	1.7199689206768536	4	121	1	78724	APOC1
GO:BP	negative regulation of very-low-density lipoprotein particle clearance	GO:0010916	0.019055970829204454	1.7199689206768536	4	121	1	78724	APOC1
GO:BP	negative regulation of aldosterone biosynthetic process	GO:0032348	0.019055970829204454	1.7199689206768536	4	121	1	78724	DKK3
GO:BP	negative regulation of aldosterone metabolic process	GO:0032345	0.019055970829204454	1.7199689206768536	4	121	1	78724	DKK3
GO:BP	antigen processing and presentation of exogenous peptide antigen via MHC class Ib	GO:0002477	0.019055970829204454	1.7199689206768536	4	121	1	78724	HLA-F
GO:BP	positive regulation of collagen fibril organization	GO:1904028	0.019055970829204454	1.7199689206768536	4	121	1	78724	TNXB
GO:BP	smooth muscle cell migration	GO:0014909	0.019055970829204454	1.7199689206768536	74	121	2	78724	AIF1,TAFA5
GO:BP	telomeric 3' overhang formation	GO:0031860	0.019055970829204454	1.7199689206768536	4	121	1	78724	DCLRE1B
GO:BP	negative regulation of nucleotide-binding domain, leucine rich repeat containing receptor signaling pathway	GO:0070425	0.019055970829204454	1.7199689206768536	4	121	1	78724	PTPN22
GO:BP	condensed mesenchymal cell proliferation	GO:0072137	0.019055970829204454	1.7199689206768536	4	121	1	78724	DCHS2
GO:BP	symbiont-mediated disruption of host cellular anatomical structure	GO:0052008	0.019055970829204454	1.7199689206768536	4	121	1	78724	CSNK2B
GO:BP	symbiont-mediated disruption of host anatomical structure	GO:0052111	0.019055970829204454	1.7199689206768536	4	121	1	78724	CSNK2B
GO:BP	positive regulation of CD8-positive, alpha-beta T cell proliferation	GO:2000566	0.019055970829204454	1.7199689206768536	4	121	1	78724	PTPN22
GO:BP	cell-matrix adhesion	GO:0007160	0.019055970829204454	1.7199689206768536	237	121	3	78724	BCAM,EPHA3,TNXB
GO:BP	leukocyte chemotaxis	GO:0030595	0.019055970829204454	1.7199689206768536	238	121	3	78724	AIF1,CAMK1D,CCR6
GO:BP	sperm mitochondrion organization	GO:0030382	0.019055970829204454	1.7199689206768536	4	121	1	78724	NECTIN2
GO:BP	positive regulation of phospholipid efflux	GO:1902995	0.019055970829204454	1.7199689206768536	4	121	1	78724	APOE
GO:BP	regulation of systemic arterial blood pressure by baroreceptor feedback	GO:0003025	0.019055970829204454	1.7199689206768536	4	121	1	78724	ASIC2
GO:BP	positive regulation of smooth muscle cell chemotaxis	GO:0071673	0.019055970829204454	1.7199689206768536	4	121	1	78724	AIF1
GO:BP	regulation of phospholipid efflux	GO:1902994	0.019055970829204454	1.7199689206768536	4	121	1	78724	APOE
GO:BP	cardiac cell fate determination	GO:0060913	0.019055970829204454	1.7199689206768536	4	121	1	78724	POU5F1
GO:BP	amyloid precursor protein metabolic process	GO:0042982	0.019055970829204454	1.7199689206768536	74	121	2	78724	AGER,APOE
GO:BP	sphingolipid translocation	GO:0099039	0.019055970829204454	1.7199689206768536	4	121	1	78724	ABCC1
GO:BP	response to caloric restriction	GO:0061771	0.019055970829204454	1.7199689206768536	4	121	1	78724	APOE
GO:BP	MAPK cascade	GO:0000165	0.019055970829204454	1.7199689206768536	744	121	5	78724	AGER,APOE,EZR,NELFE,PTPN22
GO:BP	neuron projection guidance	GO:0097485	0.019055970829204454	1.7199689206768536	239	121	3	78724	CHL1,CNTN4,EPHA3
GO:BP	phosphatidylserine catabolic process	GO:0006660	0.019055970829204454	1.7199689206768536	4	121	1	78724	ABHD16A
GO:BP	negative regulation of nucleotide-binding oligomerization domain containing 2 signaling pathway	GO:0070433	0.019055970829204454	1.7199689206768536	4	121	1	78724	PTPN22
GO:BP	positive regulation of dendritic cell differentiation	GO:2001200	0.019055970829204454	1.7199689206768536	4	121	1	78724	AGER
GO:BP	positive regulation of fibroblast growth factor production	GO:0090271	0.019055970829204454	1.7199689206768536	4	121	1	78724	AIF1
GO:BP	mitotic cell cycle process	GO:1903047	0.019055970829204454	1.7199689206768536	745	121	5	78724	AIF1,CACNB4,PPP1R10,TRIM36,TRIM39
GO:BP	DN2 thymocyte differentiation	GO:1904155	0.019055970829204454	1.7199689206768536	4	121	1	78724	CCR6
GO:BP	regulation of plasma lipoprotein particle levels	GO:0097006	0.019055970829204454	1.7199689206768536	75	121	2	78724	APOC1,APOE
GO:BP	negative regulation of cortisol biosynthetic process	GO:2000065	0.019055970829204454	1.7199689206768536	4	121	1	78724	DKK3
GO:BP	hemostasis	GO:0007599	0.019055970829204454	1.7199689206768536	238	121	3	78724	APOE,ITPR3,MPIG6B
GO:BP	mitotic DNA integrity checkpoint signaling	GO:0044774	0.019055970829204454	1.7199689206768536	74	121	2	78724	PPP1R10,TRIM39
GO:BP	cellular response to 2,3,7,8-tetrachlorodibenzodioxine	GO:1904613	0.019055970829204454	1.7199689206768536	4	121	1	78724	AHR
GO:BP	coagulation	GO:0050817	0.019055970829204454	1.7199689206768536	238	121	3	78724	APOE,ITPR3,MPIG6B
GO:BP	positive regulation of protein localization to cell periphery	GO:1904377	0.01919184542277095	1.71688326297207	76	121	2	78724	EPHA3,EZR
GO:BP	T cell migration	GO:0072678	0.01919184542277095	1.71688326297207	76	121	2	78724	AIF1,CCR6
GO:BP	phosphatidylcholine metabolic process	GO:0046470	0.01919184542277095	1.71688326297207	76	121	2	78724	APOC1,SLC44A4
GO:BP	phagocytosis	GO:0006909	0.01934695152405089	1.7133874565149902	241	121	3	78724	AIF1,C2,CAMK1D
GO:BP	dendrite development	GO:0016358	0.019545587063356226	1.7089512807422387	242	121	3	78724	APOE,CAMK1D,ELAVL4
GO:BP	glycolipid biosynthetic process	GO:0009247	0.019548504288867313	1.7088864660912026	77	121	2	78724	LARGE1,ST6GALNAC3
GO:BP	regulation of behavior	GO:0050795	0.019548504288867313	1.7088864660912026	77	121	2	78724	APOE,ZFHX3
GO:BP	fatty acid derivative metabolic process	GO:1901568	0.019548504288867313	1.7088864660912026	77	121	2	78724	ABHD16A,PPT2
GO:BP	monoatomic cation transport	GO:0006812	0.019548504288867313	1.7088864660912026	1069	121	6	78724	ASIC2,CACNB4,ITPR3,LARGE1,NKAIN2,PTPN22
GO:BP	myeloid leukocyte activation	GO:0002274	0.019877455793365403	1.7016392037220078	244	121	3	78724	AGER,AIF1,NECTIN2
GO:BP	RNA stabilization	GO:0043489	0.01997417986432403	1.6995310436891016	78	121	2	78724	ELAVL4,LARP4B
GO:BP	regulation of steroid biosynthetic process	GO:0050810	0.01997417986432403	1.6995310436891016	78	121	2	78724	APOE,DKK3
GO:BP	organophosphate catabolic process	GO:0046434	0.02023456702270085	1.693906084164118	246	121	3	78724	ABHD16A,APOC1,FHIT
GO:BP	postsynapse organization	GO:0099173	0.02023456702270085	1.693906084164118	246	121	3	78724	APOE,ASIC2,EZR
GO:BP	vasculature development	GO:0001944	0.02027425536992052	1.6930550875322536	762	121	5	78724	AHR,APOE,LARGE1,NOTCH4,TAFA5
GO:BP	negative regulation of mRNA catabolic process	GO:1902373	0.020379359595469153	1.690809467460299	79	121	2	78724	ELAVL4,LARP4B
GO:BP	negative regulation of cell cycle phase transition	GO:1901988	0.02061781389975842	1.685757384717047	248	121	3	78724	CACNB4,PPP1R10,TRIM39
GO:BP	regulation of alpha-beta T cell differentiation	GO:0046637	0.020833630998991694	1.6812350322413783	80	121	2	78724	BRD2,HLA-DRA
GO:BP	nitric oxide metabolic process	GO:0046209	0.02131554076621823	1.6713036450104917	81	121	2	78724	APOE,DDAH2
GO:BP	response to toxic substance	GO:0009636	0.021442828631733458	1.6687179252235078	252	121	3	78724	AHR,APOE,EHMT2
GO:BP	mesenchymal cell differentiation	GO:0048762	0.021442828631733458	1.6687179252235078	252	121	3	78724	EPHA3,NOTCH4,TNXB
GO:BP	reactive nitrogen species metabolic process	GO:2001057	0.021728076021987165	1.6629787278915027	82	121	2	78724	APOE,DDAH2
GO:BP	tissue regeneration	GO:0042246	0.021728076021987165	1.6629787278915027	82	121	2	78724	LARGE1,NINJ2
GO:BP	regulation of mitotic cell cycle	GO:0007346	0.021783030672705928	1.6618816969922436	492	121	4	78724	AIF1,CACNB4,PPP1R10,TRIM39
GO:BP	negative regulation of viral process	GO:0048525	0.022167287153654132	1.6542874528615228	83	121	2	78724	CSNK2B,TRIM31
GO:BP	negative regulation of protein-containing complex disassembly	GO:0043242	0.022167287153654132	1.6542874528615228	83	121	2	78724	NAV3,TMOD1
GO:BP	negative regulation of cholesterol biosynthetic process	GO:0045541	0.022302901759166927	1.651638628610629	5	121	1	78724	APOE
GO:BP	positive regulation of dendritic spine maintenance	GO:1902952	0.022302901759166927	1.651638628610629	5	121	1	78724	APOE
GO:BP	negative regulation of vascular wound healing	GO:0061044	0.022302901759166927	1.651638628610629	5	121	1	78724	TAFA5
GO:BP	regulation of T cell activation via T cell receptor contact with antigen bound to MHC molecule on antigen presenting cell	GO:2001188	0.022302901759166927	1.651638628610629	5	121	1	78724	HLA-DMB
GO:BP	peptidyl-lysine dimethylation	GO:0018027	0.022302901759166927	1.651638628610629	5	121	1	78724	EHMT2
GO:BP	membrane to membrane docking	GO:0022614	0.022302901759166927	1.651638628610629	5	121	1	78724	EZR
GO:BP	vesicle-mediated transport in synapse	GO:0099003	0.022302901759166927	1.651638628610629	257	121	3	78724	CACNB4,RAB4A,SYN3
GO:BP	positive regulation of protein localization	GO:1903829	0.022302901759166927	1.651638628610629	499	121	4	78724	CACNB4,EPHA3,EZR,PTPN22
GO:BP	acetylcholine secretion	GO:0061526	0.022302901759166927	1.651638628610629	5	121	1	78724	SLC44A4
GO:BP	negative regulation of lipoprotein lipase activity	GO:0051005	0.022302901759166927	1.651638628610629	5	121	1	78724	APOC1
GO:BP	isopentenyl diphosphate metabolic process	GO:0046490	0.022302901759166927	1.651638628610629	5	121	1	78724	MVD
GO:BP	regulation of anatomical structure size	GO:0090066	0.022302901759166927	1.651638628610629	500	121	4	78724	APOE,ASIC2,EZR,TMOD1
GO:BP	fusion of virus membrane with host plasma membrane	GO:0019064	0.022302901759166927	1.651638628610629	5	121	1	78724	NECTIN2
GO:BP	negative regulation of glucocorticoid metabolic process	GO:0031944	0.022302901759166927	1.651638628610629	5	121	1	78724	DKK3
GO:BP	negative regulation of glucocorticoid biosynthetic process	GO:0031947	0.022302901759166927	1.651638628610629	5	121	1	78724	DKK3
GO:BP	NMDA glutamate receptor clustering	GO:0097114	0.022302901759166927	1.651638628610629	5	121	1	78724	APOE
GO:BP	phospholipid biosynthetic process	GO:0008654	0.022302901759166927	1.651638628610629	257	121	3	78724	IP6K3,MVD,SLC44A4
GO:BP	negative regulation of receptor recycling	GO:0001920	0.022302901759166927	1.651638628610629	5	121	1	78724	TRAT1
GO:BP	regulation of natural killer cell degranulation	GO:0043321	0.022302901759166927	1.651638628610629	5	121	1	78724	HLA-F
GO:BP	positive regulation of natural killer cell degranulation	GO:0043323	0.022302901759166927	1.651638628610629	5	121	1	78724	HLA-F
GO:BP	membrane fusion involved in viral entry into host cell	GO:0039663	0.022302901759166927	1.651638628610629	5	121	1	78724	NECTIN2
GO:BP	positive regulation of aspartic-type endopeptidase activity involved in amyloid precursor protein catabolic process	GO:1902961	0.022302901759166927	1.651638628610629	5	121	1	78724	AGER
GO:BP	soft palate development	GO:0060023	0.022302901759166927	1.651638628610629	5	121	1	78724	COL11A2
GO:BP	negative regulation of sterol biosynthetic process	GO:0106119	0.022302901759166927	1.651638628610629	5	121	1	78724	APOE
GO:BP	negative regulation of cell adhesion molecule production	GO:0060354	0.022302901759166927	1.651638628610629	5	121	1	78724	NOTCH4
GO:BP	negative regulation of T cell mediated immune response to tumor cell	GO:0002841	0.022302901759166927	1.651638628610629	5	121	1	78724	AHR
GO:BP	otolith morphogenesis	GO:0032474	0.022302901759166927	1.651638628610629	5	121	1	78724	SLC44A4
GO:BP	positive regulation of amyloid fibril formation	GO:1905908	0.022302901759166927	1.651638628610629	5	121	1	78724	APOE
GO:BP	positive regulation of monocyte extravasation	GO:2000439	0.022302901759166927	1.651638628610629	5	121	1	78724	AGER
GO:BP	regulation of asymmetric cell division	GO:0009786	0.022302901759166927	1.651638628610629	5	121	1	78724	POU5F1
GO:BP	positive regulation of protein localization to nucleolus	GO:1904751	0.022302901759166927	1.651638628610629	5	121	1	78724	CACNB4
GO:BP	isopentenyl diphosphate biosynthetic process	GO:0009240	0.022302901759166927	1.651638628610629	5	121	1	78724	MVD
GO:BP	astrocyte differentiation	GO:0048708	0.022888000486721308	1.64039214596737	86	121	2	78724	AGER,LARGE1
GO:BP	small GTPase-mediated signal transduction	GO:0007264	0.022893259476961365	1.6402923693140627	505	121	4	78724	AIF1,APOE,RAB4A,STK19
GO:BP	regulation of cell junction assembly	GO:1901888	0.023049654817114146	1.6373355740550304	263	121	3	78724	ASIC2,EPHA3,NEGR1
GO:BP	glial cell differentiation	GO:0010001	0.02326366741166746	1.6333218196548793	264	121	3	78724	AGER,LARGE1,VCAN
GO:BP	response to cAMP	GO:0051591	0.023768856979322652	1.623991702559096	88	121	2	78724	AHR,EZR
GO:BP	negative regulation of innate immune response	GO:0045824	0.023768856979322652	1.623991702559096	88	121	2	78724	HLA-B,HLA-F
GO:BP	muscle cell migration	GO:0014812	0.023768856979322652	1.623991702559096	88	121	2	78724	AIF1,TAFA5
GO:BP	organic hydroxy compound transport	GO:0015850	0.02388594901894671	1.6218574989691148	267	121	3	78724	APOC1,APOE,VPS52
GO:BP	embryo development	GO:0009790	0.024213762094644126	1.615937728938626	1135	121	6	78724	BAG6,BRD2,PBX2,POU5F1,SLC44A4,VPS52
GO:BP	regulation of cytoskeleton organization	GO:0051493	0.024592990315369847	1.609188661236616	517	121	4	78724	EPHA3,NAV3,TMOD1,TRIM36
GO:BP	circulatory system development	GO:0072359	0.025160362145353707	1.5992831121696593	1145	121	6	78724	AHR,APOE,LARGE1,NOTCH4,POU5F1,TAFA5
GO:BP	lipoprotein metabolic process	GO:0042157	0.025160916562530382	1.5992735424477964	91	121	2	78724	APOC1,APOE
GO:BP	regulation of protein depolymerization	GO:1901879	0.025160916562530382	1.5992735424477964	91	121	2	78724	NAV3,TMOD1
GO:BP	negative regulation of RNA catabolic process	GO:1902369	0.025160916562530382	1.5992735424477964	91	121	2	78724	ELAVL4,LARP4B
GO:BP	reactive gliosis	GO:0150103	0.02539216364592307	1.5953002916646697	6	121	1	78724	LARGE1
GO:BP	positive regulation of aspartic-type peptidase activity	GO:1905247	0.02539216364592307	1.5953002916646697	6	121	1	78724	AGER
GO:BP	regulation of smooth muscle cell chemotaxis	GO:0071671	0.02539216364592307	1.5953002916646697	6	121	1	78724	AIF1
GO:BP	positive regulation of apoptotic process	GO:0043065	0.02539216364592307	1.5953002916646697	528	121	4	78724	BCL2L14,CAMK1D,TLE5,TRIM39
GO:BP	acetate ester metabolic process	GO:1900619	0.02539216364592307	1.5953002916646697	6	121	1	78724	SLC44A4
GO:BP	cholesterol homeostasis	GO:0042632	0.02539216364592307	1.5953002916646697	92	121	2	78724	APOE,NEGR1
GO:BP	positive regulation of toll-like receptor 7 signaling pathway	GO:0034157	0.02539216364592307	1.5953002916646697	6	121	1	78724	PTPN22
GO:BP	regulation of translation at postsynapse	GO:0140245	0.02539216364592307	1.5953002916646697	6	121	1	78724	ELAVL4
GO:BP	acetylcholine metabolic process	GO:0008291	0.02539216364592307	1.5953002916646697	6	121	1	78724	SLC44A4
GO:BP	negative regulation of steroid hormone biosynthetic process	GO:0090032	0.02539216364592307	1.5953002916646697	6	121	1	78724	DKK3
GO:BP	actin filament-based process	GO:0030029	0.02539216364592307	1.5953002916646697	825	121	5	78724	AIF1,EPHA3,EZR,TMOD1,TNXB
GO:BP	negative regulation of autophagy	GO:0010507	0.02539216364592307	1.5953002916646697	93	121	2	78724	EHMT2,PTPN22
GO:BP	regulation of spontaneous synaptic transmission	GO:0150003	0.02539216364592307	1.5953002916646697	6	121	1	78724	AGER
GO:BP	protein sulfation	GO:0006477	0.02539216364592307	1.5953002916646697	6	121	1	78724	UST
GO:BP	positive regulation of anoikis	GO:2000210	0.02539216364592307	1.5953002916646697	6	121	1	78724	TLE5
GO:BP	regulation of monocyte extravasation	GO:2000437	0.02539216364592307	1.5953002916646697	6	121	1	78724	AGER
GO:BP	regulation of low-density lipoprotein particle receptor catabolic process	GO:0032803	0.02539216364592307	1.5953002916646697	6	121	1	78724	APOE
GO:BP	lipid transport across blood-brain barrier	GO:1990379	0.02539216364592307	1.5953002916646697	6	121	1	78724	APOE
GO:BP	sterol homeostasis	GO:0055092	0.02539216364592307	1.5953002916646697	93	121	2	78724	APOE,NEGR1
GO:BP	diadenosine polyphosphate catabolic process	GO:0015961	0.02539216364592307	1.5953002916646697	6	121	1	78724	FHIT
GO:BP	low-density lipoprotein receptor particle metabolic process	GO:0032799	0.02539216364592307	1.5953002916646697	6	121	1	78724	APOE
GO:BP	lipid storage	GO:0019915	0.02539216364592307	1.5953002916646697	93	121	2	78724	APOE,NEGR1
GO:BP	post-embryonic animal morphogenesis	GO:0009886	0.02539216364592307	1.5953002916646697	6	121	1	78724	LARGE1
GO:BP	ectodermal cell differentiation	GO:0010668	0.02539216364592307	1.5953002916646697	6	121	1	78724	VPS52
GO:BP	low-density lipoprotein particle receptor catabolic process	GO:0032802	0.02539216364592307	1.5953002916646697	6	121	1	78724	APOE
GO:BP	regulation of blood vessel endothelial cell migration	GO:0043535	0.02539216364592307	1.5953002916646697	93	121	2	78724	APOE,CSNK2B
GO:BP	negative regulation of cholesterol metabolic process	GO:0090206	0.02539216364592307	1.5953002916646697	6	121	1	78724	APOE
GO:BP	protection from natural killer cell mediated cytotoxicity	GO:0042270	0.02539216364592307	1.5953002916646697	6	121	1	78724	HLA-B
GO:BP	negative regulation of phospholipid metabolic process	GO:1903726	0.02539216364592307	1.5953002916646697	6	121	1	78724	APOC1
GO:BP	intestinal D-glucose absorption	GO:0001951	0.02539216364592307	1.5953002916646697	6	121	1	78724	EZR
GO:BP	negative regulation of viral life cycle	GO:1903901	0.02539216364592307	1.5953002916646697	6	121	1	78724	CSNK2B
GO:BP	localization of cell	GO:0051674	0.02539216364592307	1.5953002916646697	6	121	1	78724	LARGE1
GO:BP	positive regulation of natural killer cell mediated cytotoxicity directed against tumor cell target	GO:0002860	0.02539216364592307	1.5953002916646697	6	121	1	78724	NECTIN2
GO:BP	nutrient storage	GO:0170062	0.02539216364592307	1.5953002916646697	93	121	2	78724	APOE,NEGR1
GO:BP	xenobiotic transport across blood-brain barrier	GO:1990962	0.02539216364592307	1.5953002916646697	6	121	1	78724	ABCC1
GO:BP	cell cycle phase transition	GO:0044770	0.025967250330363505	1.585574035336929	532	121	4	78724	AIF1,CACNB4,PPP1R10,TRIM39
GO:BP	protein polyubiquitination	GO:0000209	0.025967250330363505	1.585574035336929	280	121	3	78724	PTPN22,TRIM31,UBE2H
GO:BP	positive regulation of protein localization to nucleus	GO:1900182	0.026257897009797113	1.5807400594199337	95	121	2	78724	CACNB4,PTPN22
GO:BP	chemokine production	GO:0032602	0.0267075015441849	1.5733667378238352	96	121	2	78724	AGER,AIF1
GO:BP	regulation of chemokine production	GO:0032642	0.0267075015441849	1.5733667378238352	96	121	2	78724	AGER,AIF1
GO:BP	negative regulation of response to wounding	GO:1903035	0.0267075015441849	1.5733667378238352	96	121	2	78724	APOE,TAFA5
GO:BP	protein polymerization	GO:0051258	0.026842778699170344	1.5711725290673804	284	121	3	78724	AIF1,NAV3,TMOD1
GO:BP	thioester metabolic process	GO:0035383	0.027103736925185577	1.5669708266864115	97	121	2	78724	MVD,PPT2
GO:BP	hippocampus development	GO:0021766	0.027103736925185577	1.5669708266864115	97	121	2	78724	KIRREL3,LARGE1
GO:BP	acyl-CoA metabolic process	GO:0006637	0.027103736925185577	1.5669708266864115	97	121	2	78724	MVD,PPT2
GO:BP	skeletal system development	GO:0001501	0.027103736925185577	1.5669708266864115	540	121	4	78724	COL11A2,LARGE1,TLE5,VCAN
GO:BP	positive regulation of interleukin-6 production	GO:0032755	0.02758458977502026	1.5593334702804584	98	121	2	78724	AGER,AIF1
GO:BP	multicellular organismal response to stress	GO:0033555	0.02758458977502026	1.5593334702804584	98	121	2	78724	APOE,LARGE1
GO:BP	negative regulation of cell cycle process	GO:0010948	0.027935069253576708	1.5538502476469729	289	121	3	78724	CACNB4,PPP1R10,TRIM39
GO:BP	positive regulation of programmed cell death	GO:0043068	0.027974273526920692	1.5532411829889337	546	121	4	78724	BCL2L14,CAMK1D,TLE5,TRIM39
GO:BP	regulation of phagocytosis	GO:0050764	0.027982959237877088	1.5531063601542907	99	121	2	78724	C2,CAMK1D
GO:BP	regulation of calcium-mediated signaling	GO:0050848	0.027982959237877088	1.5531063601542907	99	121	2	78724	NEGR1,TRAT1
GO:BP	protein K48-linked ubiquitination	GO:0070936	0.027982959237877088	1.5531063601542907	99	121	2	78724	TRIM31,UBE2H
GO:BP	endosomal transport	GO:0016197	0.028053410030355694	1.5520143405627531	290	121	3	78724	EZR,SNX16,VPS52
GO:BP	cellular response to type II interferon	GO:0071346	0.028068026308001513	1.5517881250812822	100	121	2	78724	AIF1,HLA-DPA1
GO:BP	ganglioside catabolic process	GO:0006689	0.028068026308001513	1.5517881250812822	7	121	1	78724	NEU1
GO:BP	leukotriene transport	GO:0071716	0.028068026308001513	1.5517881250812822	7	121	1	78724	ABCC1
GO:BP	positive regulation of CD4-positive, CD25-positive, alpha-beta regulatory T cell differentiation	GO:0032831	0.028068026308001513	1.5517881250812822	7	121	1	78724	HLA-DRA
GO:BP	positive regulation of natural killer cell mediated immune response to tumor cell	GO:0002857	0.028068026308001513	1.5517881250812822	7	121	1	78724	NECTIN2
GO:BP	inorganic cation transmembrane transport	GO:0098662	0.028068026308001513	1.5517881250812822	854	121	5	78724	ASIC2,CACNB4,ITPR3,LARGE1,PTPN22
GO:BP	response to fungicide	GO:0060992	0.028068026308001513	1.5517881250812822	7	121	1	78724	EHMT2
GO:BP	regulation of dendrite development	GO:0050773	0.028068026308001513	1.5517881250812822	100	121	2	78724	CAMK1D,ELAVL4
GO:BP	fibroblast growth factor production	GO:0090269	0.028068026308001513	1.5517881250812822	7	121	1	78724	AIF1
GO:BP	intestinal hexose absorption	GO:0106001	0.028068026308001513	1.5517881250812822	7	121	1	78724	EZR
GO:BP	negative regulation of catalytic activity	GO:0043086	0.028068026308001513	1.5517881250812822	293	121	3	78724	APOC1,APOE,PTPN22
GO:BP	positive regulation of transcription of Notch receptor target	GO:0007221	0.028068026308001513	1.5517881250812822	7	121	1	78724	NOTCH4
GO:BP	sensory perception of umami taste	GO:0050917	0.028068026308001513	1.5517881250812822	7	121	1	78724	ITPR3
GO:BP	sensory perception of sweet taste	GO:0050916	0.028068026308001513	1.5517881250812822	7	121	1	78724	ITPR3
GO:BP	monoacylglycerol catabolic process	GO:0052651	0.028068026308001513	1.5517881250812822	7	121	1	78724	ABHD16A
GO:BP	thiamine transmembrane transport	GO:0071934	0.028068026308001513	1.5517881250812822	7	121	1	78724	SLC44A4
GO:BP	negative regulation of cell cycle checkpoint	GO:1901977	0.028068026308001513	1.5517881250812822	7	121	1	78724	PPP1R10
GO:BP	phenotypic switching	GO:0036166	0.028068026308001513	1.5517881250812822	7	121	1	78724	EHMT2
GO:BP	adiponectin-activated signaling pathway	GO:0033211	0.028068026308001513	1.5517881250812822	7	121	1	78724	CSNK2B
GO:BP	protein localization to plasma membrane	GO:0072659	0.028068026308001513	1.5517881250812822	291	121	3	78724	EPHA3,EZR,LARGE1
GO:BP	regulation of toll-like receptor 7 signaling pathway	GO:0034155	0.028068026308001513	1.5517881250812822	7	121	1	78724	PTPN22
GO:BP	sensory organ morphogenesis	GO:0090596	0.028068026308001513	1.5517881250812822	293	121	3	78724	LARGE1,RING1,SLC44A4
GO:BP	regulation of microvillus length	GO:0032532	0.028068026308001513	1.5517881250812822	7	121	1	78724	EZR
GO:BP	positive regulation of toll-like receptor 9 signaling pathway	GO:0034165	0.028068026308001513	1.5517881250812822	7	121	1	78724	PTPN22
GO:BP	internal peptidyl-lysine acetylation	GO:0018393	0.028068026308001513	1.5517881250812822	7	121	1	78724	BAG6
GO:BP	regulation of fibroblast growth factor production	GO:0090270	0.028068026308001513	1.5517881250812822	7	121	1	78724	AIF1
GO:BP	secretion by cell	GO:0032940	0.028068026308001513	1.5517881250812822	854	121	5	78724	APOE,CACNB4,HLA-F,SLC44A4,SYN3
GO:BP	positive regulation of activin receptor signaling pathway	GO:0032927	0.028068026308001513	1.5517881250812822	7	121	1	78724	CSNK2B
GO:BP	positive regulation of receptor catabolic process	GO:2000646	0.028068026308001513	1.5517881250812822	7	121	1	78724	APOE
GO:BP	parallel actin filament bundle assembly	GO:0030046	0.028068026308001513	1.5517881250812822	7	121	1	78724	AIF1
GO:BP	pointed-end actin filament capping	GO:0051694	0.028068026308001513	1.5517881250812822	7	121	1	78724	TMOD1
GO:BP	regulation of phospholipid catabolic process	GO:0060696	0.028068026308001513	1.5517881250812822	7	121	1	78724	APOC1
GO:BP	thymocyte migration	GO:0072679	0.028068026308001513	1.5517881250812822	7	121	1	78724	CCR6
GO:BP	regulation of cortisol biosynthetic process	GO:2000064	0.028068026308001513	1.5517881250812822	7	121	1	78724	DKK3
GO:BP	regulation of system process	GO:0044057	0.02809016119747932	1.5514457685600846	553	121	4	78724	AGER,APOE,ASIC2,NEGR1
GO:BP	regulation of steroid metabolic process	GO:0019218	0.028527587280067646	1.5447349572339817	102	121	2	78724	APOE,DKK3
GO:BP	negative regulation of mRNA metabolic process	GO:1903312	0.028527587280067646	1.5447349572339817	102	121	2	78724	ELAVL4,LARP4B
GO:BP	meiotic cell cycle	GO:0051321	0.02880323885922053	1.5405586740602613	297	121	3	78724	BAG6,EHMT2,MSH5
GO:BP	response to alkaloid	GO:0043279	0.028987468350480394	1.5377897125314197	103	121	2	78724	EHMT2,ELAVL4
GO:BP	positive regulation of cell migration	GO:0030335	0.028987468350480394	1.5377897125314197	559	121	4	78724	AGER,AIF1,CAMK1D,CCR6
GO:BP	glycoprotein biosynthetic process	GO:0009101	0.02950373615121169	1.5301229844586635	300	121	3	78724	LARGE1,NDST4,ST6GALNAC3
GO:BP	negative regulation of phosphorus metabolic process	GO:0010563	0.03040154995419426	1.517104274305907	304	121	3	78724	APOC1,APOE,PTPN22
GO:BP	intracellular calcium ion homeostasis	GO:0006874	0.03040154995419426	1.517104274305907	304	121	3	78724	APOE,CACNB4,ITPR3
GO:BP	positive regulation of protein localization to membrane	GO:1905477	0.03040154995419426	1.517104274305907	106	121	2	78724	EPHA3,EZR
GO:BP	regulation of epithelial to mesenchymal transition	GO:0010717	0.03040154995419426	1.517104274305907	106	121	2	78724	EPHA3,TNXB
GO:BP	monoatomic cation transmembrane transport	GO:0098655	0.03040154995419426	1.517104274305907	877	121	5	78724	ASIC2,CACNB4,ITPR3,LARGE1,PTPN22
GO:BP	negative regulation of phosphate metabolic process	GO:0045936	0.03040154995419426	1.517104274305907	304	121	3	78724	APOC1,APOE,PTPN22
GO:BP	regulation of collagen fibril organization	GO:1904026	0.03050284509217657	1.515659650810376	8	121	1	78724	TNXB
GO:BP	rhythmic process	GO:0048511	0.03050284509217657	1.515659650810376	305	121	3	78724	AHR,ENOX1,ZFHX3
GO:BP	positive regulation of toll-like receptor 3 signaling pathway	GO:0034141	0.03050284509217657	1.515659650810376	8	121	1	78724	PTPN22
GO:BP	glutathione transmembrane transport	GO:0034775	0.03050284509217657	1.515659650810376	8	121	1	78724	ABCC1
GO:BP	positive regulation of amyloid-beta clearance	GO:1900223	0.03050284509217657	1.515659650810376	8	121	1	78724	APOE
GO:BP	regulation of Cdc42 protein signal transduction	GO:0032489	0.03050284509217657	1.515659650810376	8	121	1	78724	APOE
GO:BP	citrulline metabolic process	GO:0000052	0.03050284509217657	1.515659650810376	8	121	1	78724	DDAH2
GO:BP	negative regulation of endothelial cell differentiation	GO:0045602	0.03050284509217657	1.515659650810376	8	121	1	78724	NOTCH4
GO:BP	positive regulation of protein K63-linked ubiquitination	GO:1902523	0.03050284509217657	1.515659650810376	8	121	1	78724	PTPN22
GO:BP	regulation of aldosterone metabolic process	GO:0032344	0.03050284509217657	1.515659650810376	8	121	1	78724	DKK3
GO:BP	regulation of aldosterone biosynthetic process	GO:0032347	0.03050284509217657	1.515659650810376	8	121	1	78724	DKK3
GO:BP	tube morphogenesis	GO:0035239	0.03050284509217657	1.515659650810376	879	121	5	78724	APOE,BRD2,CSNK2B,NOTCH4,TAFA5
GO:BP	ceramide metabolic process	GO:0006672	0.03050284509217657	1.515659650810376	107	121	2	78724	NEU1,ST6GALNAC3
GO:BP	isotype switching to IgA isotypes	GO:0048290	0.03050284509217657	1.515659650810376	8	121	1	78724	CCR6
GO:BP	regulation of cell adhesion molecule production	GO:0060353	0.03050284509217657	1.515659650810376	8	121	1	78724	NOTCH4
GO:BP	regulation of T cell anergy	GO:0002667	0.03050284509217657	1.515659650810376	8	121	1	78724	HLA-B
GO:BP	negative regulation of immune response to tumor cell	GO:0002838	0.03050284509217657	1.515659650810376	8	121	1	78724	AHR
GO:BP	diadenosine polyphosphate metabolic process	GO:0015959	0.03050284509217657	1.515659650810376	8	121	1	78724	FHIT
GO:BP	aggressive behavior	GO:0002118	0.03050284509217657	1.515659650810376	8	121	1	78724	KIRREL3
GO:BP	chiasma assembly	GO:0051026	0.03050284509217657	1.515659650810376	8	121	1	78724	MSH5
GO:BP	regulation of CD4-positive, CD25-positive, alpha-beta regulatory T cell differentiation	GO:0032829	0.03050284509217657	1.515659650810376	8	121	1	78724	HLA-DRA
GO:BP	positive regulation of natural killer cell cytokine production	GO:0002729	0.03050284509217657	1.515659650810376	8	121	1	78724	HLA-F
GO:BP	positive regulation of CoA-transferase activity	GO:1905920	0.03050284509217657	1.515659650810376	8	121	1	78724	APOE
GO:BP	T cell anergy	GO:0002870	0.03050284509217657	1.515659650810376	8	121	1	78724	HLA-B
GO:BP	thiamine transport	GO:0015888	0.03050284509217657	1.515659650810376	8	121	1	78724	SLC44A4
GO:BP	regulation of saliva secretion	GO:0046877	0.03050284509217657	1.515659650810376	8	121	1	78724	NEGR1
GO:BP	regulation of lymphocyte anergy	GO:0002911	0.03050284509217657	1.515659650810376	8	121	1	78724	HLA-B
GO:BP	positive regulation of T-helper 17 cell lineage commitment	GO:2000330	0.03050284509217657	1.515659650810376	8	121	1	78724	BRD2
GO:BP	acetylcholine transport	GO:0015870	0.03050284509217657	1.515659650810376	8	121	1	78724	SLC44A4
GO:BP	lymphocyte anergy	GO:0002249	0.03050284509217657	1.515659650810376	8	121	1	78724	HLA-B
GO:BP	smooth muscle cell chemotaxis	GO:0071670	0.03050284509217657	1.515659650810376	8	121	1	78724	AIF1
GO:BP	response to 2,3,7,8-tetrachlorodibenzodioxine	GO:1904612	0.03050284509217657	1.515659650810376	8	121	1	78724	AHR
GO:BP	heart induction	GO:0003129	0.03050284509217657	1.515659650810376	8	121	1	78724	POU5F1
GO:BP	positive regulation of early endosome to late endosome transport	GO:2000643	0.03050284509217657	1.515659650810376	8	121	1	78724	EZR
GO:BP	positive regulation of apoptotic cell clearance	GO:2000427	0.03050284509217657	1.515659650810376	8	121	1	78724	C2
GO:BP	positive regulation of mast cell activation	GO:0033005	0.03050284509217657	1.515659650810376	8	121	1	78724	NECTIN2
GO:BP	endodermal cell fate specification	GO:0001714	0.03050284509217657	1.515659650810376	8	121	1	78724	POU5F1
GO:BP	negative regulation of response to tumor cell	GO:0002835	0.03050284509217657	1.515659650810376	8	121	1	78724	AHR
GO:BP	chromatin organization	GO:0006325	0.03050284509217657	1.515659650810376	884	121	5	78724	BAG6,BRD2,EHMT2,RING1,RSBN1
GO:BP	regulation of synapse organization	GO:0050807	0.03056571386241761	1.5147654568057094	309	121	3	78724	APOE,ASIC2,NEGR1
GO:BP	macrophage activation	GO:0042116	0.030810195503869802	1.511305545890055	109	121	2	78724	AGER,AIF1
GO:BP	viral gene expression	GO:0019080	0.030810195503869802	1.511305545890055	109	121	2	78724	ST6GALNAC3,TRIM31
GO:BP	epithelium development	GO:0060429	0.031018169349650664	1.5083838372382643	1238	121	6	78724	BRD2,CSNK2B,EZR,NOTCH4,SLC44A4,TMOD1
GO:BP	mitotic cell cycle	GO:0000278	0.031057727023031514	1.5078303315268509	892	121	5	78724	AIF1,CACNB4,PPP1R10,TRIM36,TRIM39
GO:BP	regulation of mRNA metabolic process	GO:1903311	0.031176008819740635	1.5061794843527747	312	121	3	78724	ELAVL4,LARP4B,RBFOX1
GO:BP	intrinsic apoptotic signaling pathway	GO:0097193	0.031176008819740635	1.5061794843527747	312	121	3	78724	BAG6,FHIT,ZNF385B
GO:BP	digestive system process	GO:0022600	0.031176008819740635	1.5061794843527747	110	121	2	78724	EZR,NEGR1
GO:BP	lymphocyte migration	GO:0072676	0.031176008819740635	1.5061794843527747	110	121	2	78724	AIF1,CCR6
GO:BP	regulation of synapse structure or activity	GO:0050803	0.032177286461163	1.492450583128004	316	121	3	78724	APOE,ASIC2,NEGR1
GO:BP	regulation of protein localization to plasma membrane	GO:1903076	0.032201585460053285	1.4921227450867331	112	121	2	78724	EPHA3,EZR
GO:BP	positive regulation of cell motility	GO:2000147	0.0323158012535545	1.4905850715010702	587	121	4	78724	AGER,AIF1,CAMK1D,CCR6
GO:BP	cell fate specification	GO:0001708	0.03268898683769813	1.485598539732135	113	121	2	78724	EHMT2,POU5F1
GO:BP	sensory perception of sour taste	GO:0050915	0.032794760524649046	1.4841955360747436	9	121	1	78724	ASIC2
GO:BP	CD8-positive, alpha-beta T cell proliferation	GO:0035740	0.032794760524649046	1.4841955360747436	9	121	1	78724	PTPN22
GO:BP	vesicle-mediated cholesterol transport	GO:0090119	0.032794760524649046	1.4841955360747436	9	121	1	78724	VPS52
GO:BP	regulation of glucocorticoid biosynthetic process	GO:0031946	0.032794760524649046	1.4841955360747436	9	121	1	78724	DKK3
GO:BP	regulation of monoatomic ion transmembrane transport	GO:0034765	0.032794760524649046	1.4841955360747436	321	121	3	78724	ASIC2,CACNB4,PTPN22
GO:BP	cholesterol catabolic process	GO:0006707	0.032794760524649046	1.4841955360747436	9	121	1	78724	APOE
GO:BP	positive regulation of vascular endothelial growth factor signaling pathway	GO:1900748	0.032794760524649046	1.4841955360747436	9	121	1	78724	TNXB
GO:BP	cobalamin transport	GO:0015889	0.032794760524649046	1.4841955360747436	9	121	1	78724	ABCC1
GO:BP	icosanoid catabolic process	GO:1901523	0.032794760524649046	1.4841955360747436	9	121	1	78724	ABHD16A
GO:BP	glomerulus morphogenesis	GO:0072102	0.032794760524649046	1.4841955360747436	9	121	1	78724	KIRREL3
GO:BP	positive regulation of cell cycle phase transition	GO:1901989	0.032794760524649046	1.4841955360747436	114	121	2	78724	AIF1,PPP1R10
GO:BP	protection from non-homologous end joining at telomere	GO:0031848	0.032794760524649046	1.4841955360747436	9	121	1	78724	DCLRE1B
GO:BP	acetate ester transport	GO:1901374	0.032794760524649046	1.4841955360747436	9	121	1	78724	SLC44A4
GO:BP	interleukin-12-mediated signaling pathway	GO:0035722	0.032794760524649046	1.4841955360747436	9	121	1	78724	STAT4
GO:BP	mesenchyme development	GO:0060485	0.032794760524649046	1.4841955360747436	320	121	3	78724	EPHA3,NOTCH4,TNXB
GO:BP	regulation of CD8-positive, alpha-beta T cell proliferation	GO:2000564	0.032794760524649046	1.4841955360747436	9	121	1	78724	PTPN22
GO:BP	regulation of lipid metabolic process	GO:0019216	0.032794760524649046	1.4841955360747436	320	121	3	78724	APOC1,APOE,DKK3
GO:BP	DNA damage checkpoint signaling	GO:0000077	0.032794760524649046	1.4841955360747436	114	121	2	78724	PPP1R10,TRIM39
GO:BP	regulation of protein localization to nucleolus	GO:1904749	0.032794760524649046	1.4841955360747436	9	121	1	78724	CACNB4
GO:BP	positive regulation of dendritic cell chemotaxis	GO:2000510	0.032794760524649046	1.4841955360747436	9	121	1	78724	CCR6
GO:BP	sterol catabolic process	GO:0016127	0.032794760524649046	1.4841955360747436	9	121	1	78724	APOE
GO:BP	kidney development	GO:0001822	0.032794760524649046	1.4841955360747436	322	121	3	78724	BAG6,DCHS2,KIRREL3
GO:BP	Peyer's patch development	GO:0048541	0.032794760524649046	1.4841955360747436	9	121	1	78724	CACNB4
GO:BP	regulation of heart morphogenesis	GO:2000826	0.032794760524649046	1.4841955360747436	9	121	1	78724	POU5F1
GO:BP	virion attachment to host cell	GO:0019062	0.032794760524649046	1.4841955360747436	9	121	1	78724	NECTIN2
GO:BP	mucosa-associated lymphoid tissue development	GO:0048537	0.032794760524649046	1.4841955360747436	9	121	1	78724	CACNB4
GO:BP	positive regulation of memory T cell differentiation	GO:0043382	0.032794760524649046	1.4841955360747436	9	121	1	78724	HLA-DRA
GO:BP	cellular response to muramyl dipeptide	GO:0071225	0.032794760524649046	1.4841955360747436	9	121	1	78724	PTPN22
GO:BP	regulation of small molecule metabolic process	GO:0062012	0.032794760524649046	1.4841955360747436	320	121	3	78724	APOC1,APOE,DKK3
GO:BP	regulation of MAP kinase activity	GO:0043405	0.032794760524649046	1.4841955360747436	115	121	2	78724	APOE,PTPN22
GO:BP	positive regulation of CD8-positive, alpha-beta T cell activation	GO:2001187	0.032794760524649046	1.4841955360747436	9	121	1	78724	PTPN22
GO:BP	regulation of natural killer cell mediated cytotoxicity directed against tumor cell target	GO:0002858	0.032794760524649046	1.4841955360747436	9	121	1	78724	NECTIN2
GO:BP	cortical microtubule organization	GO:0043622	0.032794760524649046	1.4841955360747436	9	121	1	78724	EZR
GO:BP	endothelial cell differentiation	GO:0045446	0.032794760524649046	1.4841955360747436	115	121	2	78724	EZR,NOTCH4
GO:BP	positive regulation of respiratory burst	GO:0060267	0.032794760524649046	1.4841955360747436	9	121	1	78724	CAMK1D
GO:BP	regulation of translation at synapse	GO:0140243	0.032794760524649046	1.4841955360747436	9	121	1	78724	ELAVL4
GO:BP	nuclear chromosome segregation	GO:0098813	0.03286481990449875	1.4832687432618035	323	121	3	78724	BAG6,EHMT2,MSH5
GO:BP	response to light stimulus	GO:0009416	0.03286481990449875	1.4832687432618035	323	121	3	78724	ASIC2,CACNB4,LARGE1
GO:BP	plasma membrane bounded cell projection assembly	GO:0120031	0.03352165592904261	1.4746745358925217	600	121	4	78724	AIF1,CEP128,EZR,PTPDC1
GO:BP	extracellular matrix organization	GO:0030198	0.033834944322083775	1.4706345338437803	327	121	3	78724	COL11A2,LARGE1,TNXB
GO:BP	circulatory system process	GO:0003013	0.033834944322083775	1.4706345338437803	602	121	4	78724	ABCC1,AGER,APOE,ASIC2
GO:BP	regulation of mitotic cell cycle phase transition	GO:1901990	0.033834944322083775	1.4706345338437803	327	121	3	78724	AIF1,CACNB4,TRIM39
GO:BP	positive regulation of locomotion	GO:0040017	0.03395964200685729	1.4690368966161274	603	121	4	78724	AGER,AIF1,CAMK1D,CCR6
GO:BP	extracellular structure organization	GO:0043062	0.034049465391652885	1.4678897025258753	328	121	3	78724	COL11A2,LARGE1,TNXB
GO:BP	calcium ion homeostasis	GO:0055074	0.034264494956990875	1.4651556651017579	329	121	3	78724	APOE,CACNB4,ITPR3
GO:BP	external encapsulating structure organization	GO:0045229	0.034264494956990875	1.4651556651017579	329	121	3	78724	COL11A2,LARGE1,TNXB
GO:BP	blood vessel endothelial cell migration	GO:0043534	0.03449930625470962	1.4621896380508055	119	121	2	78724	APOE,CSNK2B
GO:BP	regulation of cytoplasmic pattern recognition receptor signaling pathway	GO:0039531	0.03449930625470962	1.4621896380508055	119	121	2	78724	PTPN22,TRIM31
GO:BP	regulation of catalytic activity	GO:0050790	0.03449930625470962	1.4621896380508055	928	121	5	78724	AGER,APOC1,APOE,EPHA3,PTPN22
GO:BP	protein depolymerization	GO:0051261	0.03471234722304844	1.4595160186664764	121	121	2	78724	NAV3,TMOD1
GO:BP	otolith development	GO:0048840	0.03471234722304844	1.4595160186664764	10	121	1	78724	SLC44A4
GO:BP	positive regulation of T cell differentiation	GO:0045582	0.03471234722304844	1.4595160186664764	121	121	2	78724	BRD2,HLA-DRA
GO:BP	internal protein amino acid acetylation	GO:0006475	0.03471234722304844	1.4595160186664764	10	121	1	78724	BAG6
GO:BP	negative regulation of cell-cell adhesion mediated by cadherin	GO:2000048	0.03471234722304844	1.4595160186664764	10	121	1	78724	NOTCH4
GO:BP	tripeptide transmembrane transport	GO:0035443	0.03471234722304844	1.4595160186664764	10	121	1	78724	ABCC1
GO:BP	nucleocytoplasmic transport	GO:0006913	0.03471234722304844	1.4595160186664764	334	121	3	78724	GCKR,PPP1R10,PTPN22
GO:BP	cell projection assembly	GO:0030031	0.03471234722304844	1.4595160186664764	613	121	4	78724	AIF1,CEP128,EZR,PTPDC1
GO:BP	glucose mediated signaling pathway	GO:0010255	0.03471234722304844	1.4595160186664764	10	121	1	78724	AGER
GO:BP	cortisol biosynthetic process	GO:0034651	0.03471234722304844	1.4595160186664764	10	121	1	78724	DKK3
GO:BP	AMPA glutamate receptor clustering	GO:0097113	0.03471234722304844	1.4595160186664764	10	121	1	78724	APOE
GO:BP	cyclic nucleotide transport	GO:0070729	0.03471234722304844	1.4595160186664764	10	121	1	78724	ABCC1
GO:BP	tissue morphogenesis	GO:0048729	0.03471234722304844	1.4595160186664764	614	121	4	78724	BRD2,CSNK2B,NOTCH4,VPS52
GO:BP	regulation of protein localization to early endosome	GO:1902965	0.03471234722304844	1.4595160186664764	10	121	1	78724	EZR
GO:BP	adhesion of symbiont to host cell	GO:0044650	0.03471234722304844	1.4595160186664764	10	121	1	78724	NECTIN2
GO:BP	monocyte extravasation	GO:0035696	0.03471234722304844	1.4595160186664764	10	121	1	78724	AGER
GO:BP	glutamate receptor clustering	GO:0097688	0.03471234722304844	1.4595160186664764	10	121	1	78724	APOE
GO:BP	cellular response to cocaine	GO:0071314	0.03471234722304844	1.4595160186664764	10	121	1	78724	EHMT2
GO:BP	sugar mediated signaling pathway	GO:0010182	0.03471234722304844	1.4595160186664764	10	121	1	78724	AGER
GO:BP	tertiary alcohol biosynthetic process	GO:1902645	0.03471234722304844	1.4595160186664764	10	121	1	78724	DKK3
GO:BP	positive regulation of protein localization to early endosome	GO:1902966	0.03471234722304844	1.4595160186664764	10	121	1	78724	EZR
GO:BP	regulation of nucleotide-binding oligomerization domain containing 2 signaling pathway	GO:0070432	0.03471234722304844	1.4595160186664764	10	121	1	78724	PTPN22
GO:BP	establishment of centrosome localization	GO:0051660	0.03471234722304844	1.4595160186664764	10	121	1	78724	EZR
GO:BP	regulation of apoptotic cell clearance	GO:2000425	0.03471234722304844	1.4595160186664764	10	121	1	78724	C2
GO:BP	regulation of natural killer cell cytokine production	GO:0002727	0.03471234722304844	1.4595160186664764	10	121	1	78724	HLA-F
GO:BP	hexose mediated signaling	GO:0009757	0.03471234722304844	1.4595160186664764	10	121	1	78724	AGER
GO:BP	nuclear transport	GO:0051169	0.03471234722304844	1.4595160186664764	334	121	3	78724	GCKR,PPP1R10,PTPN22
GO:BP	neuronal action potential propagation	GO:0019227	0.03471234722304844	1.4595160186664764	10	121	1	78724	CACNB4
GO:BP	response to fructose	GO:0009750	0.03471234722304844	1.4595160186664764	10	121	1	78724	GCKR
GO:BP	renal system development	GO:0072001	0.03471234722304844	1.4595160186664764	332	121	3	78724	BAG6,DCHS2,KIRREL3
GO:BP	natural killer cell cytokine production	GO:0002370	0.03471234722304844	1.4595160186664764	10	121	1	78724	HLA-F
GO:BP	G protein-coupled receptor signaling pathway	GO:0007186	0.03471234722304844	1.4595160186664764	1289	121	6	78724	APOE,CCR6,EZR,GRK3,ITPR3,TAFA5
GO:BP	natural killer cell mediated cytotoxicity directed against tumor cell target	GO:0002420	0.03471234722304844	1.4595160186664764	10	121	1	78724	NECTIN2
GO:BP	regulation of phosphatidylcholine metabolic process	GO:0150172	0.03471234722304844	1.4595160186664764	10	121	1	78724	APOC1
GO:BP	synaptic assembly at neuromuscular junction	GO:0051124	0.03471234722304844	1.4595160186664764	10	121	1	78724	LARGE1
GO:BP	regulation of regulated secretory pathway	GO:1903305	0.03471234722304844	1.4595160186664764	121	121	2	78724	CACNB4,HLA-F
GO:BP	nitric oxide-cGMP-mediated signaling	GO:0038060	0.03471234722304844	1.4595160186664764	10	121	1	78724	APOE
GO:BP	regulation of dendritic cell chemotaxis	GO:2000508	0.03471234722304844	1.4595160186664764	10	121	1	78724	CCR6
GO:BP	glutathione transport	GO:0034635	0.03471234722304844	1.4595160186664764	10	121	1	78724	ABCC1
GO:BP	negative regulation of hormone biosynthetic process	GO:0032353	0.03471234722304844	1.4595160186664764	10	121	1	78724	DKK3
GO:BP	negative regulation of lipase activity	GO:0060192	0.03471234722304844	1.4595160186664764	10	121	1	78724	APOC1
GO:BP	regulation of natural killer cell mediated immune response to tumor cell	GO:0002855	0.03471234722304844	1.4595160186664764	10	121	1	78724	NECTIN2
GO:BP	epithelial tube morphogenesis	GO:0060562	0.03481336463571332	1.4582540010734055	336	121	3	78724	BRD2,CSNK2B,NOTCH4
GO:BP	regulation of secretion	GO:0051046	0.035083571393971925	1.454896203283569	617	121	4	78724	APOE,CACNB4,HLA-F,NEGR1
GO:BP	DNA integrity checkpoint signaling	GO:0031570	0.035293529082829816	1.4523049133439294	123	121	2	78724	PPP1R10,TRIM39
GO:BP	response to type II interferon	GO:0034341	0.035293529082829816	1.4523049133439294	123	121	2	78724	AIF1,HLA-DPA1
GO:BP	organophosphate biosynthetic process	GO:0090407	0.03533990729171145	1.4517345941261126	619	121	4	78724	IP6K3,MVD,PPT2,SLC44A4
GO:BP	inorganic ion transmembrane transport	GO:0098660	0.03533990729171145	1.4517345941261126	944	121	5	78724	ASIC2,CACNB4,ITPR3,LARGE1,PTPN22
GO:BP	embryonic morphogenesis	GO:0048598	0.03549827870043345	1.449792705227368	620	121	4	78724	BRD2,PBX2,POU5F1,SLC44A4
GO:BP	positive regulation of mitotic cell cycle	GO:0045931	0.03568565188326784	1.4475063654134215	124	121	2	78724	AIF1,PPP1R10
GO:BP	calcium ion transmembrane transport	GO:0070588	0.03568565188326784	1.4475063654134215	340	121	3	78724	CACNB4,ITPR3,PTPN22
GO:BP	xenobiotic metabolic process	GO:0006805	0.03619941601252031	1.4412984356708591	125	121	2	78724	ABCC1,AHR
GO:BP	transforming growth factor beta receptor superfamily signaling pathway	GO:0141091	0.03672919025400006	1.4349886461740635	344	121	3	78724	CSNK2B,DKK3,POU5F1
GO:BP	regulation of ketone metabolic process	GO:0010565	0.037072542125248055	1.4309476326617214	127	121	2	78724	APOC1,DKK3
GO:BP	high-density lipoprotein particle clearance	GO:0034384	0.037072542125248055	1.4309476326617214	11	121	1	78724	APOE
GO:BP	negative regulation of cholesterol transport	GO:0032375	0.037072542125248055	1.4309476326617214	11	121	1	78724	APOC1
GO:BP	protein localization to cell cortex	GO:0072697	0.037072542125248055	1.4309476326617214	11	121	1	78724	EZR
GO:BP	limbic system development	GO:0021761	0.037072542125248055	1.4309476326617214	128	121	2	78724	KIRREL3,LARGE1
GO:BP	cell adhesion molecule production	GO:0060352	0.037072542125248055	1.4309476326617214	11	121	1	78724	NOTCH4
GO:BP	negative regulation of sterol transport	GO:0032372	0.037072542125248055	1.4309476326617214	11	121	1	78724	APOC1
GO:BP	negative regulation of lipoprotein particle clearance	GO:0010985	0.037072542125248055	1.4309476326617214	11	121	1	78724	APOC1
GO:BP	choline transport	GO:0015871	0.037072542125248055	1.4309476326617214	11	121	1	78724	SLC44A4
GO:BP	regulation of receptor catabolic process	GO:2000644	0.037072542125248055	1.4309476326617214	11	121	1	78724	APOE
GO:BP	astral microtubule organization	GO:0030953	0.037072542125248055	1.4309476326617214	11	121	1	78724	EZR
GO:BP	heme catabolic process	GO:0042167	0.037072542125248055	1.4309476326617214	11	121	1	78724	ABCC1
GO:BP	action potential propagation	GO:0098870	0.037072542125248055	1.4309476326617214	11	121	1	78724	CACNB4
GO:BP	GDP metabolic process	GO:0046710	0.037072542125248055	1.4309476326617214	11	121	1	78724	MAGI3
GO:BP	regulation of behavioral fear response	GO:2000822	0.037072542125248055	1.4309476326617214	11	121	1	78724	APOE
GO:BP	cellular response to interleukin-12	GO:0071349	0.037072542125248055	1.4309476326617214	11	121	1	78724	STAT4
GO:BP	regulation of glucocorticoid metabolic process	GO:0031943	0.037072542125248055	1.4309476326617214	11	121	1	78724	DKK3
GO:BP	CD4-positive, CD25-positive, alpha-beta regulatory T cell differentiation	GO:0002361	0.037072542125248055	1.4309476326617214	11	121	1	78724	HLA-DRA
GO:BP	pigment catabolic process	GO:0046149	0.037072542125248055	1.4309476326617214	11	121	1	78724	ABCC1
GO:BP	elastic fiber assembly	GO:0048251	0.037072542125248055	1.4309476326617214	11	121	1	78724	TNXB
GO:BP	regulation of protein-containing complex disassembly	GO:0043244	0.037072542125248055	1.4309476326617214	128	121	2	78724	NAV3,TMOD1
GO:BP	negative regulation of T cell cytokine production	GO:0002725	0.037072542125248055	1.4309476326617214	11	121	1	78724	HLA-F
GO:BP	natural killer cell mediated immune response to tumor cell	GO:0002423	0.037072542125248055	1.4309476326617214	11	121	1	78724	NECTIN2
GO:BP	aldosterone biosynthetic process	GO:0032342	0.037072542125248055	1.4309476326617214	11	121	1	78724	DKK3
GO:BP	sensory perception	GO:0007600	0.03767362796667854	1.423962555266835	966	121	5	78724	ASIC2,CACNB4,COL11A2,ITPR3,LARGE1
GO:BP	regulation of hydrolase activity	GO:0051336	0.03811839834891963	1.4188653557472337	352	121	3	78724	AGER,APOC1,EPHA3
GO:BP	gliogenesis	GO:0042063	0.03811839834891963	1.4188653557472337	352	121	3	78724	AGER,LARGE1,VCAN
GO:BP	negative regulation of organelle organization	GO:0010639	0.03811839834891963	1.4188653557472337	352	121	3	78724	EHMT2,NAV3,TMOD1
GO:BP	regulation of viral life cycle	GO:1903900	0.038563320619247145	1.4138255768302994	131	121	2	78724	CSNK2B,NECTIN2
GO:BP	carboxylic acid transport	GO:0046942	0.038911713678583	1.4099196423711775	355	121	3	78724	ABCC1,APOE,CACNB4
GO:BP	regulation of wound healing	GO:0061041	0.038989804894204935	1.409048938025202	132	121	2	78724	APOE,TAFA5
GO:BP	regulation of lipid transport	GO:0032368	0.038989804894204935	1.409048938025202	132	121	2	78724	APOC1,APOE
GO:BP	response to organophosphorus	GO:0046683	0.038989804894204935	1.409048938025202	132	121	2	78724	AHR,EZR
GO:BP	cell-substrate adhesion	GO:0031589	0.03900751957186942	1.4088516649278662	356	121	3	78724	BCAM,EPHA3,TNXB
GO:BP	regulation of cellular component size	GO:0032535	0.03900751957186942	1.4088516649278662	356	121	3	78724	APOE,EZR,TMOD1
GO:BP	organic acid transport	GO:0015849	0.03900751957186942	1.4088516649278662	356	121	3	78724	ABCC1,APOE,CACNB4
GO:BP	regulation of dendritic spine maintenance	GO:1902950	0.039166430155140534	1.4070860106470777	12	121	1	78724	APOE
GO:BP	regulation of memory T cell differentiation	GO:0043380	0.039166430155140534	1.4070860106470777	12	121	1	78724	HLA-DRA
GO:BP	tripeptide transport	GO:0042939	0.039166430155140534	1.4070860106470777	12	121	1	78724	ABCC1
GO:BP	protein localization to early endosome	GO:1902946	0.039166430155140534	1.4070860106470777	12	121	1	78724	EZR
GO:BP	negative regulation of JUN kinase activity	GO:0043508	0.039166430155140534	1.4070860106470777	12	121	1	78724	PTPN22
GO:BP	negative regulation of hormone metabolic process	GO:0032351	0.039166430155140534	1.4070860106470777	12	121	1	78724	DKK3
GO:BP	response to interleukin-12	GO:0070671	0.039166430155140534	1.4070860106470777	12	121	1	78724	STAT4
GO:BP	positive regulation of T-helper 17 cell differentiation	GO:2000321	0.039166430155140534	1.4070860106470777	12	121	1	78724	BRD2
GO:BP	toll-like receptor 7 signaling pathway	GO:0034154	0.039166430155140534	1.4070860106470777	12	121	1	78724	PTPN22
GO:BP	regulation of vascular wound healing	GO:0061043	0.039166430155140534	1.4070860106470777	12	121	1	78724	TAFA5
GO:BP	mineralocorticoid biosynthetic process	GO:0006705	0.039166430155140534	1.4070860106470777	12	121	1	78724	DKK3
GO:BP	carbohydrate mediated signaling	GO:0009756	0.039166430155140534	1.4070860106470777	12	121	1	78724	AGER
GO:BP	response to molecule of bacterial origin	GO:0002237	0.039166430155140534	1.4070860106470777	357	121	3	78724	AHR,C2,PTPN22
GO:BP	regulation of fear response	GO:1903365	0.039166430155140534	1.4070860106470777	12	121	1	78724	APOE
GO:BP	triglyceride-rich lipoprotein particle remodeling	GO:0034370	0.039166430155140534	1.4070860106470777	12	121	1	78724	APOE
GO:BP	negative regulation of amyloid fibril formation	GO:1905907	0.039166430155140534	1.4070860106470777	12	121	1	78724	APOE
GO:BP	very-low-density lipoprotein particle remodeling	GO:0034372	0.039166430155140534	1.4070860106470777	12	121	1	78724	APOE
GO:BP	negative regulation of vascular associated smooth muscle cell migration	GO:1904753	0.039166430155140534	1.4070860106470777	12	121	1	78724	TAFA5
GO:BP	very-low-density lipoprotein particle assembly	GO:0034379	0.039166430155140534	1.4070860106470777	12	121	1	78724	APOC1
GO:BP	high-density lipoprotein particle assembly	GO:0034380	0.039166430155140534	1.4070860106470777	12	121	1	78724	APOE
GO:BP	cortisol metabolic process	GO:0034650	0.039166430155140534	1.4070860106470777	12	121	1	78724	DKK3
GO:BP	regulation of natural killer cell proliferation	GO:0032817	0.039166430155140534	1.4070860106470777	12	121	1	78724	PTPN22
GO:BP	protein import	GO:0017038	0.039166430155140534	1.4070860106470777	12	121	1	78724	APOE
GO:BP	heparin proteoglycan biosynthetic process	GO:0030210	0.039166430155140534	1.4070860106470777	12	121	1	78724	NDST4
GO:BP	positive regulation of CREB transcription factor activity	GO:0032793	0.039166430155140534	1.4070860106470777	12	121	1	78724	CAMK1D
GO:BP	regulation of toll-like receptor 3 signaling pathway	GO:0034139	0.039166430155140534	1.4070860106470777	12	121	1	78724	PTPN22
GO:BP	erythrocyte differentiation	GO:0030218	0.0401505134031751	1.3963088970418285	136	121	2	78724	MPIG6B,TRIM10
GO:BP	receptor internalization	GO:0031623	0.0401505134031751	1.3963088970418285	136	121	2	78724	EZR,GRK3
GO:BP	mitotic cell cycle checkpoint signaling	GO:0007093	0.0401505134031751	1.3963088970418285	136	121	2	78724	PPP1R10,TRIM39
GO:BP	camera-type eye development	GO:0043010	0.0401505134031751	1.3963088970418285	363	121	3	78724	LARGE1,RING1,TMOD1
GO:BP	cell surface receptor protein serine/threonine kinase signaling pathway	GO:0007178	0.04032054292759512	1.394473628624259	364	121	3	78724	CSNK2B,DKK3,POU5F1
GO:BP	positive regulation of lymphocyte differentiation	GO:0045621	0.04051140090101567	1.3924227384737495	137	121	2	78724	BRD2,HLA-DRA
GO:BP	protein localization to cell periphery	GO:1990778	0.04051140090101567	1.3924227384737495	365	121	3	78724	EPHA3,EZR,LARGE1
GO:BP	muscle organ development	GO:0007517	0.04051140090101567	1.3924227384737495	365	121	3	78724	LARGE1,NEGR1,ZFHX3
GO:BP	camera-type eye morphogenesis	GO:0048593	0.04051140090101567	1.3924227384737495	137	121	2	78724	LARGE1,RING1
GO:BP	lysosomal transport	GO:0007041	0.04051140090101567	1.3924227384737495	137	121	2	78724	SNX16,VPS52
GO:BP	cellular component assembly involved in morphogenesis	GO:0010927	0.04093664219758583	1.3878877829452574	138	121	2	78724	NECTIN2,TMOD1
GO:BP	positive regulation of apoptotic signaling pathway	GO:2001235	0.04093664219758583	1.3878877829452574	138	121	2	78724	BCL2L14,TRIM39
GO:BP	cellular anatomical entity morphogenesis	GO:0032989	0.04093664219758583	1.3878877829452574	138	121	2	78724	NECTIN2,TMOD1
GO:BP	negative regulation of protein kinase activity	GO:0006469	0.04093664219758583	1.3878877829452574	138	121	2	78724	APOE,PTPN22
GO:BP	nervous system process involved in regulation of systemic arterial blood pressure	GO:0001976	0.04110778759851273	1.3860758961122073	13	121	1	78724	ASIC2
GO:BP	regulation of T cell tolerance induction	GO:0002664	0.04110778759851273	1.3860758961122073	13	121	1	78724	HLA-B
GO:BP	regulation of toll-like receptor 9 signaling pathway	GO:0034163	0.04110778759851273	1.3860758961122073	13	121	1	78724	PTPN22
GO:BP	regulation of protein K63-linked ubiquitination	GO:1900044	0.04110778759851273	1.3860758961122073	13	121	1	78724	PTPN22
GO:BP	gamma-aminobutyric acid secretion	GO:0014051	0.04110778759851273	1.3860758961122073	13	121	1	78724	CACNB4
GO:BP	positive regulation of flagellated sperm motility	GO:1902093	0.04110778759851273	1.3860758961122073	13	121	1	78724	CCR6
GO:BP	positive regulation of production of molecular mediator of immune response	GO:0002702	0.04110778759851273	1.3860758961122073	139	121	2	78724	HLA-F,PTPN22
GO:BP	positive regulation of toll-like receptor 4 signaling pathway	GO:0034145	0.04110778759851273	1.3860758961122073	13	121	1	78724	PTPN22
GO:BP	peptidyl-lysine modification	GO:0018205	0.04110778759851273	1.3860758961122073	140	121	2	78724	BAG6,EHMT2
GO:BP	platelet activation	GO:0030168	0.04110778759851273	1.3860758961122073	140	121	2	78724	APOE,ITPR3
GO:BP	memory T cell differentiation	GO:0043379	0.04110778759851273	1.3860758961122073	13	121	1	78724	HLA-DRA
GO:BP	negative regulation of leukocyte degranulation	GO:0043301	0.04110778759851273	1.3860758961122073	13	121	1	78724	HLA-F
GO:BP	positive regulation of cilium-dependent cell motility	GO:2000155	0.04110778759851273	1.3860758961122073	13	121	1	78724	CCR6
GO:BP	regulation of JNK cascade	GO:0046328	0.04110778759851273	1.3860758961122073	140	121	2	78724	AGER,PTPN22
GO:BP	negative regulation of autophagosome assembly	GO:1902902	0.04110778759851273	1.3860758961122073	13	121	1	78724	EHMT2
GO:BP	positive regulation of cell fate commitment	GO:0010455	0.04110778759851273	1.3860758961122073	13	121	1	78724	BRD2
GO:BP	DNA metabolic process	GO:0006259	0.04110778759851273	1.3860758961122073	1005	121	5	78724	CCR6,DCLRE1B,EHMT2,MSH5,PPP1R10
GO:BP	glycoprotein metabolic process	GO:0009100	0.04110778759851273	1.3860758961122073	371	121	3	78724	LARGE1,NDST4,ST6GALNAC3
GO:BP	tetrapyrrole catabolic process	GO:0033015	0.04110778759851273	1.3860758961122073	13	121	1	78724	ABCC1
GO:BP	regulation of microvillus organization	GO:0032530	0.04110778759851273	1.3860758961122073	13	121	1	78724	EZR
GO:BP	porphyrin-containing compound catabolic process	GO:0006787	0.04110778759851273	1.3860758961122073	13	121	1	78724	ABCC1
GO:BP	regulation of cell projection size	GO:0032536	0.04110778759851273	1.3860758961122073	13	121	1	78724	EZR
GO:BP	T cell activation via T cell receptor contact with antigen bound to MHC molecule on antigen presenting cell	GO:0002291	0.04110778759851273	1.3860758961122073	13	121	1	78724	HLA-DMB
GO:BP	chromatin looping	GO:0140588	0.04110778759851273	1.3860758961122073	13	121	1	78724	BRD2
GO:BP	positive regulation of intracellular transport	GO:0032388	0.04110778759851273	1.3860758961122073	140	121	2	78724	EZR,PTPN22
GO:BP	adhesion of symbiont to host	GO:0044406	0.04110778759851273	1.3860758961122073	13	121	1	78724	NECTIN2
GO:BP	skeletal muscle fiber differentiation	GO:0098528	0.04110778759851273	1.3860758961122073	13	121	1	78724	LARGE1
GO:BP	natural killer cell degranulation	GO:0043320	0.04110778759851273	1.3860758961122073	13	121	1	78724	HLA-F
GO:BP	cardiac cell fate commitment	GO:0060911	0.04110778759851273	1.3860758961122073	13	121	1	78724	POU5F1
GO:BP	aldosterone metabolic process	GO:0032341	0.04110778759851273	1.3860758961122073	13	121	1	78724	DKK3
GO:BP	digestion	GO:0007586	0.041596916989796805	1.3809388564871061	141	121	2	78724	EZR,NEGR1
GO:BP	microtubule cytoskeleton organization	GO:0000226	0.041779135892893476	1.379040546663728	670	121	4	78724	EPHA3,EZR,NAV3,TRIM36
GO:BP	regulation of metal ion transport	GO:0010959	0.041869459337463936	1.378102647140105	374	121	3	78724	CACNB4,NKAIN2,PTPN22
GO:BP	negative regulation of protein-containing complex assembly	GO:0031333	0.04205207359757417	1.3762125841756867	142	121	2	78724	TMOD1,TRIM31
GO:BP	intracellular receptor signaling pathway	GO:0030522	0.042648594600960814	1.3700952755657203	377	121	3	78724	AHR,PTPN22,TRIM31
GO:BP	negative regulation of cell cycle	GO:0045786	0.042648594600960814	1.3700952755657203	377	121	3	78724	CACNB4,PPP1R10,TRIM39
GO:BP	detection of external stimulus	GO:0009581	0.043031163377520054	1.3662169123044443	144	121	2	78724	ASIC2,CACNB4
GO:BP	protein dephosphorylation	GO:0006470	0.043031163377520054	1.3662169123044443	144	121	2	78724	PTPDC1,PTPN22
GO:BP	lens fiber cell development	GO:0070307	0.04304609864044775	1.366066203460127	14	121	1	78724	TMOD1
GO:BP	regulation of phospholipid transport	GO:2001138	0.04304609864044775	1.366066203460127	14	121	1	78724	APOE
GO:BP	positive regulation of monocyte chemotactic protein-1 production	GO:0071639	0.04304609864044775	1.366066203460127	14	121	1	78724	AGER
GO:BP	positive regulation of cilium movement	GO:0003353	0.04304609864044775	1.366066203460127	14	121	1	78724	CCR6
GO:BP	positive regulation of phospholipid transport	GO:2001140	0.04304609864044775	1.366066203460127	14	121	1	78724	APOE
GO:BP	positive regulation of protein localization to endosome	GO:1905668	0.04304609864044775	1.366066203460127	14	121	1	78724	EZR
GO:BP	lipoprotein catabolic process	GO:0042159	0.04304609864044775	1.366066203460127	14	121	1	78724	APOE
GO:BP	protein insertion into mitochondrial outer membrane	GO:0045040	0.04304609864044775	1.366066203460127	14	121	1	78724	TOMM40
GO:BP	negative regulation of triglyceride metabolic process	GO:0090209	0.04304609864044775	1.366066203460127	14	121	1	78724	APOE
GO:BP	response to forskolin	GO:1904321	0.04304609864044775	1.366066203460127	14	121	1	78724	AHR
GO:BP	cellular response to forskolin	GO:1904322	0.04304609864044775	1.366066203460127	14	121	1	78724	AHR
GO:BP	saliva secretion	GO:0046541	0.04304609864044775	1.366066203460127	14	121	1	78724	NEGR1
GO:BP	regulation of T-helper 17 cell lineage commitment	GO:2000328	0.04304609864044775	1.366066203460127	14	121	1	78724	BRD2
GO:BP	outer mitochondrial membrane organization	GO:0007008	0.04304609864044775	1.366066203460127	14	121	1	78724	TOMM40
GO:BP	immunological memory formation process	GO:0090715	0.04304609864044775	1.366066203460127	14	121	1	78724	HLA-DRA
GO:BP	macromolecule depalmitoylation	GO:0098734	0.04304609864044775	1.366066203460127	14	121	1	78724	PPT2
GO:BP	actin crosslink formation	GO:0051764	0.04304609864044775	1.366066203460127	14	121	1	78724	AIF1
GO:BP	regulation of T cell mediated immune response to tumor cell	GO:0002840	0.04304609864044775	1.366066203460127	14	121	1	78724	AHR
GO:BP	positive regulation of heterotypic cell-cell adhesion	GO:0034116	0.04304609864044775	1.366066203460127	14	121	1	78724	AGER
GO:BP	spontaneous synaptic transmission	GO:0098814	0.04304609864044775	1.366066203460127	14	121	1	78724	AGER
GO:BP	primary alcohol biosynthetic process	GO:0034309	0.04304609864044775	1.366066203460127	14	121	1	78724	DKK3
GO:BP	negative regulation of kinase activity	GO:0033673	0.04304609864044775	1.366066203460127	145	121	2	78724	APOE,PTPN22
GO:BP	mineralocorticoid metabolic process	GO:0008212	0.04304609864044775	1.366066203460127	14	121	1	78724	DKK3
GO:BP	detection of abiotic stimulus	GO:0009582	0.04387488730060686	1.35778398607683	147	121	2	78724	ASIC2,CACNB4
GO:BP	erythrocyte homeostasis	GO:0034101	0.04387488730060686	1.35778398607683	147	121	2	78724	MPIG6B,TRIM10
GO:BP	peptidyl-amino acid modification	GO:0018193	0.043999797824905366	1.356549319053124	686	121	4	78724	BAG6,CSNK2B,EHMT2,EPHA3
GO:BP	response to purine-containing compound	GO:0014074	0.04433179203016046	1.3532847127999246	148	121	2	78724	AHR,EZR
GO:BP	negative regulation of secretion by cell	GO:1903531	0.04433179203016046	1.3532847127999246	148	121	2	78724	APOE,HLA-F
GO:BP	cellular response to growth factor stimulus	GO:0071363	0.044521128074144316	1.3514338400657826	689	121	4	78724	DKK3,ELAVL4,POU5F1,TNXB
GO:BP	sulfur compound biosynthetic process	GO:0044272	0.04478956974356928	1.3488231094439294	149	121	2	78724	NDST4,PPT2
GO:BP	regulation of protein localization to cell periphery	GO:1904375	0.04478956974356928	1.3488231094439294	149	121	2	78724	EPHA3,EZR
GO:BP	regulation of postsynapse organization	GO:0099175	0.04500293633547935	1.3467591486092834	151	121	2	78724	APOE,ASIC2
GO:BP	oligosaccharide catabolic process	GO:0009313	0.04500293633547935	1.3467591486092834	15	121	1	78724	NEU1
GO:BP	neurotransmitter secretion	GO:0007269	0.04500293633547935	1.3467591486092834	150	121	2	78724	CACNB4,SYN3
GO:BP	regulation of steroid hormone biosynthetic process	GO:0090030	0.04500293633547935	1.3467591486092834	15	121	1	78724	DKK3
GO:BP	azole transmembrane transport	GO:0045117	0.04500293633547935	1.3467591486092834	15	121	1	78724	SLC44A4
GO:BP	regulation of G1/S transition of mitotic cell cycle	GO:2000045	0.04500293633547935	1.3467591486092834	150	121	2	78724	AIF1,CACNB4
GO:BP	blood vessel diameter maintenance	GO:0097746	0.04500293633547935	1.3467591486092834	151	121	2	78724	APOE,ASIC2
GO:BP	signal release from synapse	GO:0099643	0.04500293633547935	1.3467591486092834	150	121	2	78724	CACNB4,SYN3
GO:BP	negative regulation of gene expression via chromosomal CpG island methylation	GO:0044027	0.04500293633547935	1.3467591486092834	15	121	1	78724	EHMT2
GO:BP	cellular response to acidic pH	GO:0071468	0.04500293633547935	1.3467591486092834	15	121	1	78724	ASIC2
GO:BP	regulation of tube diameter	GO:0035296	0.04500293633547935	1.3467591486092834	151	121	2	78724	APOE,ASIC2
GO:BP	cardiocyte differentiation	GO:0035051	0.04500293633547935	1.3467591486092834	151	121	2	78724	LARGE1,POU5F1
GO:BP	phosphatidylcholine catabolic process	GO:0034638	0.04500293633547935	1.3467591486092834	15	121	1	78724	APOC1
GO:BP	endodermal cell fate commitment	GO:0001711	0.04500293633547935	1.3467591486092834	15	121	1	78724	POU5F1
GO:BP	natural killer cell proliferation	GO:0001787	0.04500293633547935	1.3467591486092834	15	121	1	78724	PTPN22
GO:BP	induction of positive chemotaxis	GO:0050930	0.04500293633547935	1.3467591486092834	15	121	1	78724	AGER
GO:BP	T cell mediated immune response to tumor cell	GO:0002424	0.04500293633547935	1.3467591486092834	15	121	1	78724	AHR
GO:BP	dendritic cell antigen processing and presentation	GO:0002468	0.04500293633547935	1.3467591486092834	15	121	1	78724	HLA-DRA
GO:BP	negative regulation of NLRP3 inflammasome complex assembly	GO:1900226	0.04500293633547935	1.3467591486092834	15	121	1	78724	TRIM31
GO:BP	T cell tolerance induction	GO:0002517	0.04500293633547935	1.3467591486092834	15	121	1	78724	HLA-B
GO:BP	regulation of long-term synaptic depression	GO:1900452	0.04500293633547935	1.3467591486092834	15	121	1	78724	AGER
GO:BP	regulation of protein localization to endosome	GO:1905666	0.04500293633547935	1.3467591486092834	15	121	1	78724	EZR
GO:BP	lipid droplet formation	GO:0140042	0.04500293633547935	1.3467591486092834	15	121	1	78724	NEGR1
GO:BP	dendrite self-avoidance	GO:0070593	0.04500293633547935	1.3467591486092834	15	121	1	78724	CNTN4
GO:BP	regulation of nucleotide-binding domain, leucine rich repeat containing receptor signaling pathway	GO:0070424	0.04500293633547935	1.3467591486092834	15	121	1	78724	PTPN22
GO:BP	positive regulation of digestive system process	GO:0060456	0.04500293633547935	1.3467591486092834	15	121	1	78724	NEGR1
GO:BP	post-translational protein targeting to endoplasmic reticulum membrane	GO:0006620	0.04500293633547935	1.3467591486092834	15	121	1	78724	BAG6
GO:BP	regulation of tube size	GO:0035150	0.045524407447194014	1.3417556983411407	152	121	2	78724	APOE,ASIC2
GO:BP	regulation of protein modification process	GO:0031399	0.04593928075210304	1.3378158086150465	1049	121	5	78724	AGER,APOE,EHMT2,NELFE,PTPN22
GO:BP	fatty acid homeostasis	GO:0055089	0.047063782717346514	1.3273131696536553	16	121	1	78724	APOE
GO:BP	positive regulation of dendrite development	GO:1900006	0.047063782717346514	1.3273131696536553	16	121	1	78724	ELAVL4
GO:BP	positive regulation of smooth muscle cell differentiation	GO:0051152	0.047063782717346514	1.3273131696536553	16	121	1	78724	NOTCH4
GO:BP	behavioral response to cocaine	GO:0048148	0.047063782717346514	1.3273131696536553	16	121	1	78724	EHMT2
GO:BP	pyrimidine-containing compound transmembrane transport	GO:0072531	0.047063782717346514	1.3273131696536553	16	121	1	78724	SLC44A4
GO:BP	positive regulation of membrane protein ectodomain proteolysis	GO:0051044	0.047063782717346514	1.3273131696536553	16	121	1	78724	APOE
GO:BP	regulation of presynaptic cytosolic calcium ion concentration	GO:0099509	0.047063782717346514	1.3273131696536553	16	121	1	78724	CACNB4
GO:BP	synaptic vesicle clustering	GO:0097091	0.047063782717346514	1.3273131696536553	16	121	1	78724	SYN3
GO:BP	monoacylglycerol metabolic process	GO:0046462	0.047063782717346514	1.3273131696536553	16	121	1	78724	ABHD16A
GO:BP	negative regulation of cytoskeleton organization	GO:0051494	0.047063782717346514	1.3273131696536553	155	121	2	78724	NAV3,TMOD1
GO:BP	postsynaptic actin cytoskeleton organization	GO:0098974	0.047063782717346514	1.3273131696536553	16	121	1	78724	EZR
GO:BP	sphingosine-1-phosphate receptor signaling pathway	GO:0003376	0.047063782717346514	1.3273131696536553	16	121	1	78724	EZR
GO:BP	limb morphogenesis	GO:0035108	0.047063782717346514	1.3273131696536553	155	121	2	78724	LARGE1,PBX2
GO:BP	detection of bacterium	GO:0016045	0.047063782717346514	1.3273131696536553	16	121	1	78724	HLA-B
GO:BP	appendage morphogenesis	GO:0035107	0.047063782717346514	1.3273131696536553	155	121	2	78724	LARGE1,PBX2
GO:BP	negative regulation of viral transcription	GO:0032897	0.047063782717346514	1.3273131696536553	16	121	1	78724	TRIM31
GO:BP	microvillus assembly	GO:0030033	0.047063782717346514	1.3273131696536553	16	121	1	78724	EZR
GO:BP	glucocorticoid biosynthetic process	GO:0006704	0.047063782717346514	1.3273131696536553	16	121	1	78724	DKK3
GO:BP	regulation of amyloid fibril formation	GO:1905906	0.047063782717346514	1.3273131696536553	16	121	1	78724	APOE
GO:BP	low-density lipoprotein particle remodeling	GO:0034374	0.047063782717346514	1.3273131696536553	16	121	1	78724	APOE
GO:BP	response to oxidative stress	GO:0006979	0.047063782717346514	1.3273131696536553	400	121	3	78724	ABCC1,AIF1,APOE
GO:BP	regulation of cell growth	GO:0001558	0.04850295860639931	1.314231769289615	406	121	3	78724	APOE,SLC44A4,TRIM40
GO:BP	nephron development	GO:0072006	0.04912418424488023	1.3087046484412221	160	121	2	78724	DCHS2,KIRREL3
GO:BP	multicellular organism growth	GO:0035264	0.04912418424488023	1.3087046484412221	160	121	2	78724	EZR,LARGE1
GO:BP	actin filament bundle assembly	GO:0051017	0.04912418424488023	1.3087046484412221	160	121	2	78724	AIF1,EZR
GO:BP	regulation of cell cycle process	GO:0010564	0.04914511170691603	1.3085196734430449	720	121	4	78724	AIF1,CACNB4,PPP1R10,TRIM39
GO:BP	regulation of amyloid-beta clearance	GO:1900221	0.0491510702080905	1.3084670214654555	17	121	1	78724	APOE
GO:BP	positive regulation of protein polyubiquitination	GO:1902916	0.0491510702080905	1.3084670214654555	17	121	1	78724	PTPN22
GO:BP	Cdc42 protein signal transduction	GO:0032488	0.0491510702080905	1.3084670214654555	17	121	1	78724	APOE
GO:BP	glycosylceramide metabolic process	GO:0006677	0.0491510702080905	1.3084670214654555	17	121	1	78724	ST6GALNAC3
GO:BP	quaternary ammonium group transport	GO:0015697	0.0491510702080905	1.3084670214654555	17	121	1	78724	SLC44A4
GO:BP	positive regulation of endopeptidase activity	GO:0010950	0.0491510702080905	1.3084670214654555	17	121	1	78724	AGER
GO:BP	locomotor rhythm	GO:0045475	0.0491510702080905	1.3084670214654555	17	121	1	78724	ZFHX3
GO:BP	positive regulation of cholesterol metabolic process	GO:0090205	0.0491510702080905	1.3084670214654555	17	121	1	78724	APOE
GO:BP	positive regulation of vascular permeability	GO:0043117	0.0491510702080905	1.3084670214654555	17	121	1	78724	APOE
GO:BP	morphogenesis of an endothelium	GO:0003159	0.0491510702080905	1.3084670214654555	17	121	1	78724	CSNK2B
GO:BP	oligopeptide transmembrane transport	GO:0035672	0.0491510702080905	1.3084670214654555	17	121	1	78724	ABCC1
GO:BP	positive regulation of immune response to tumor cell	GO:0002839	0.0491510702080905	1.3084670214654555	17	121	1	78724	NECTIN2
GO:BP	actin filament polymerization	GO:0030041	0.0491510702080905	1.3084670214654555	161	121	2	78724	AIF1,TMOD1
GO:BP	locomotory exploration behavior	GO:0035641	0.0491510702080905	1.3084670214654555	17	121	1	78724	APOE
GO:BP	ganglioside biosynthetic process	GO:0001574	0.0491510702080905	1.3084670214654555	17	121	1	78724	ST6GALNAC3
GO:BP	negative regulation of interleukin-8 production	GO:0032717	0.0491510702080905	1.3084670214654555	17	121	1	78724	PTPN22
GO:BP	endothelial tube morphogenesis	GO:0061154	0.0491510702080905	1.3084670214654555	17	121	1	78724	CSNK2B
GO:BP	positive regulation of response to tumor cell	GO:0002836	0.0491510702080905	1.3084670214654555	17	121	1	78724	NECTIN2
GO:BP	chromatin remodeling	GO:0006338	0.04952478449588544	1.305177405591564	725	121	4	78724	BRD2,EHMT2,RING1,RSBN1
GO:BP	regulation of lipid localization	GO:1905952	0.04952478449588544	1.305177405591564	162	121	2	78724	APOC1,APOE
GO:BP	actin filament bundle organization	GO:0061572	0.0500457610228171	1.3006327022478783	163	121	2	78724	AIF1,EZR
GO:BP	response to bacterium	GO:0009617	0.050106650713117123	1.3001046259029976	728	121	4	78724	AHR,C2,HLA-B,PTPN22
GO:BP	telomere maintenance	GO:0000723	0.0505418914049126	1.296348509718311	164	121	2	78724	DCLRE1B,PPP1R10
GO:BP	regulation of cell cycle	GO:0051726	0.0506219739132134	1.29566092431205	1087	121	5	78724	AIF1,CACNB4,PPP1R10,TRIM36,TRIM39
GO:BP	regulation of synapse assembly	GO:0051963	0.05100318518150241	1.2924027010872545	165	121	2	78724	ASIC2,NEGR1
GO:BP	negative regulation of inflammatory response	GO:0050728	0.05100318518150241	1.2924027010872545	165	121	2	78724	AHR,APOE
GO:BP	aldehyde biosynthetic process	GO:0046184	0.05105993270301312	1.2919197619314808	18	121	1	78724	DKK3
GO:BP	protein localization to nucleolus	GO:1902570	0.05105993270301312	1.2919197619314808	18	121	1	78724	CACNB4
GO:BP	neurotransmitter-gated ion channel clustering	GO:0072578	0.05105993270301312	1.2919197619314808	18	121	1	78724	APOE
GO:BP	regulation of tumor necrosis factor production	GO:0032680	0.05105993270301312	1.2919197619314808	166	121	2	78724	AGER,PTPN22
GO:BP	heparin proteoglycan metabolic process	GO:0030202	0.05105993270301312	1.2919197619314808	18	121	1	78724	NDST4
GO:BP	negative regulation of inflammasome-mediated signaling pathway	GO:0141086	0.05105993270301312	1.2919197619314808	18	121	1	78724	TRIM31
GO:BP	desensitization of G protein-coupled receptor signaling pathway	GO:0002029	0.05105993270301312	1.2919197619314808	18	121	1	78724	GRK3
GO:BP	reverse cholesterol transport	GO:0043691	0.05105993270301312	1.2919197619314808	18	121	1	78724	APOE
GO:BP	negative regulation of fatty acid biosynthetic process	GO:0045717	0.05105993270301312	1.2919197619314808	18	121	1	78724	APOC1
GO:BP	positive regulation of ERAD pathway	GO:1904294	0.05105993270301312	1.2919197619314808	18	121	1	78724	BAG6
GO:BP	heart field specification	GO:0003128	0.05105993270301312	1.2919197619314808	18	121	1	78724	POU5F1
GO:BP	regulation of early endosome to late endosome transport	GO:2000641	0.05105993270301312	1.2919197619314808	18	121	1	78724	EZR
GO:BP	fatty acid derivative catabolic process	GO:1901569	0.05105993270301312	1.2919197619314808	18	121	1	78724	ABHD16A
GO:BP	tumor necrosis factor production	GO:0032640	0.05105993270301312	1.2919197619314808	166	121	2	78724	AGER,PTPN22
GO:BP	tail-anchored membrane protein insertion into ER membrane	GO:0071816	0.05105993270301312	1.2919197619314808	18	121	1	78724	BAG6
GO:BP	N-acetylglucosamine metabolic process	GO:0006044	0.05105993270301312	1.2919197619314808	18	121	1	78724	LARGE1
GO:BP	negative regulation of amyloid-beta formation	GO:1902430	0.05105993270301312	1.2919197619314808	18	121	1	78724	APOE
GO:BP	negative regulation of platelet activation	GO:0010544	0.05105993270301312	1.2919197619314808	18	121	1	78724	APOE
GO:BP	negative regulation of transferase activity	GO:0051348	0.05138564726708266	1.2891581686146674	167	121	2	78724	APOE,PTPN22
GO:BP	regulation of calcium ion transmembrane transport	GO:1903169	0.05138564726708266	1.2891581686146674	167	121	2	78724	CACNB4,PTPN22
GO:BP	lipid homeostasis	GO:0055088	0.05138564726708266	1.2891581686146674	167	121	2	78724	APOE,NEGR1
GO:BP	negative regulation of secretion	GO:0051048	0.05188116495466874	1.2849902807046871	168	121	2	78724	APOE,HLA-F
GO:BP	forebrain development	GO:0030900	0.05188116495466874	1.2849902807046871	423	121	3	78724	ELAVL4,KIRREL3,LARGE1
GO:BP	positive regulation of cytosolic calcium ion concentration	GO:0007204	0.05237783451257805	1.2808524608301965	169	121	2	78724	CCR6,ITPR3
GO:BP	regulation of endothelial cell migration	GO:0010594	0.05237783451257805	1.2808524608301965	169	121	2	78724	APOE,CSNK2B
GO:BP	glycosphingolipid catabolic process	GO:0046479	0.052716080725553185	1.278056885639717	19	121	1	78724	NEU1
GO:BP	regulation of tolerance induction	GO:0002643	0.052716080725553185	1.278056885639717	19	121	1	78724	HLA-B
GO:BP	negative adaptation of signaling pathway	GO:0022401	0.052716080725553185	1.278056885639717	19	121	1	78724	GRK3
GO:BP	mitotic cell cycle phase transition	GO:0044772	0.052716080725553185	1.278056885639717	428	121	3	78724	AIF1,CACNB4,TRIM39
GO:BP	intracellular glucose homeostasis	GO:0001678	0.052716080725553185	1.278056885639717	171	121	2	78724	AGER,GCKR
GO:BP	negative regulation of amyloid precursor protein catabolic process	GO:1902992	0.052716080725553185	1.278056885639717	19	121	1	78724	APOE
GO:BP	positive regulation of Ras protein signal transduction	GO:0046579	0.052716080725553185	1.278056885639717	19	121	1	78724	STK19
GO:BP	sphingolipid mediated signaling pathway	GO:0090520	0.052716080725553185	1.278056885639717	19	121	1	78724	EZR
GO:BP	adaptation of signaling pathway	GO:0023058	0.052716080725553185	1.278056885639717	19	121	1	78724	GRK3
GO:BP	protein O-linked mannosylation	GO:0035269	0.052716080725553185	1.278056885639717	19	121	1	78724	LARGE1
GO:BP	epithelial cell differentiation	GO:0030855	0.052716080725553185	1.278056885639717	746	121	4	78724	EZR,NOTCH4,SLC44A4,TMOD1
GO:BP	detection of other organism	GO:0098543	0.052716080725553185	1.278056885639717	19	121	1	78724	HLA-B
GO:BP	neuromuscular process controlling posture	GO:0050884	0.052716080725553185	1.278056885639717	19	121	1	78724	LARGE1
GO:BP	tumor necrosis factor superfamily cytokine production	GO:0071706	0.052716080725553185	1.278056885639717	171	121	2	78724	AGER,PTPN22
GO:BP	peptidyl-lysine methylation	GO:0018022	0.052716080725553185	1.278056885639717	19	121	1	78724	EHMT2
GO:BP	chromosome segregation	GO:0007059	0.052716080725553185	1.278056885639717	427	121	3	78724	BAG6,EHMT2,MSH5
GO:BP	regulation of tumor necrosis factor superfamily cytokine production	GO:1903555	0.052716080725553185	1.278056885639717	171	121	2	78724	AGER,PTPN22
GO:BP	regulation of respiratory burst	GO:0060263	0.052716080725553185	1.278056885639717	19	121	1	78724	CAMK1D
GO:BP	oligopeptide transport	GO:0006857	0.052716080725553185	1.278056885639717	19	121	1	78724	ABCC1
GO:BP	negative regulation of transcription elongation by RNA polymerase II	GO:0034244	0.052716080725553185	1.278056885639717	19	121	1	78724	NELFE
GO:BP	NK T cell activation	GO:0051132	0.052716080725553185	1.278056885639717	19	121	1	78724	BAG6
GO:BP	regulation of response to wounding	GO:1903034	0.052716080725553185	1.278056885639717	170	121	2	78724	APOE,TAFA5
GO:BP	nucleotide-binding oligomerization domain containing 2 signaling pathway	GO:0070431	0.052716080725553185	1.278056885639717	19	121	1	78724	PTPN22
GO:BP	striated muscle cell development	GO:0055002	0.052716080725553185	1.278056885639717	171	121	2	78724	LARGE1,TMOD1
GO:BP	regulation of pattern recognition receptor signaling pathway	GO:0062207	0.0529956298099896	1.2757599422418475	172	121	2	78724	PTPN22,TRIM31
GO:BP	eye morphogenesis	GO:0048592	0.0529956298099896	1.2757599422418475	172	121	2	78724	LARGE1,RING1
GO:BP	purine nucleotide metabolic process	GO:0006163	0.0529956298099896	1.2757599422418475	430	121	3	78724	CACNB4,FHIT,MAGI3
GO:BP	membraneless organelle assembly	GO:0140694	0.0529956298099896	1.2757599422418475	430	121	3	78724	EZR,NEGR1,TMOD1
GO:BP	negative regulation of mitotic cell cycle phase transition	GO:1901991	0.0529956298099896	1.2757599422418475	172	121	2	78724	CACNB4,TRIM39
GO:BP	amide biosynthetic process	GO:0043604	0.0529956298099896	1.2757599422418475	172	121	2	78724	PPT2,ST6GALNAC3
GO:BP	cilium organization	GO:0044782	0.05318681520425961	1.2741960142033153	431	121	3	78724	CEP128,NECTIN2,PTPDC1
GO:BP	signal transduction in response to DNA damage	GO:0042770	0.05348979861731151	1.2717290371686396	173	121	2	78724	PPP1R10,TRIM39
GO:BP	regionalization	GO:0003002	0.05374181980161889	1.269687631605492	433	121	3	78724	PBX2,POU5F1,RING1
GO:BP	cytoplasmic pattern recognition receptor signaling pathway	GO:0002753	0.05394708105077105	1.2680320489947527	174	121	2	78724	PTPN22,TRIM31
GO:BP	calcium ion transport	GO:0006816	0.05394708105077105	1.2680320489947527	434	121	3	78724	CACNB4,ITPR3,PTPN22
GO:BP	vacuolar transport	GO:0007034	0.05394708105077105	1.2680320489947527	174	121	2	78724	SNX16,VPS52
GO:BP	response to radiation	GO:0009314	0.05440861380412685	1.2643323386941216	437	121	3	78724	ASIC2,CACNB4,LARGE1
GO:BP	protein import into mitochondrial matrix	GO:0030150	0.05440861380412685	1.2643323386941216	20	121	1	78724	TOMM40
GO:BP	positive regulation of T-helper 17 type immune response	GO:2000318	0.05440861380412685	1.2643323386941216	20	121	1	78724	BRD2
GO:BP	vitamin transmembrane transport	GO:0035461	0.05440861380412685	1.2643323386941216	20	121	1	78724	SLC44A4
GO:BP	regulation of mast cell activation	GO:0033003	0.05440861380412685	1.2643323386941216	20	121	1	78724	NECTIN2
GO:BP	regulation of CD8-positive, alpha-beta T cell activation	GO:2001185	0.05440861380412685	1.2643323386941216	20	121	1	78724	PTPN22
GO:BP	immunological memory process	GO:0090713	0.05440861380412685	1.2643323386941216	20	121	1	78724	HLA-DRA
GO:BP	JNK cascade	GO:0007254	0.05440861380412685	1.2643323386941216	175	121	2	78724	AGER,PTPN22
GO:BP	monocyte chemotactic protein-1 production	GO:0071605	0.05440861380412685	1.2643323386941216	20	121	1	78724	AGER
GO:BP	regulation of viral transcription	GO:0046782	0.05440861380412685	1.2643323386941216	20	121	1	78724	TRIM31
GO:BP	positive regulation of monocyte chemotaxis	GO:0090026	0.05440861380412685	1.2643323386941216	20	121	1	78724	AIF1
GO:BP	regulation of monocyte chemotactic protein-1 production	GO:0071637	0.05440861380412685	1.2643323386941216	20	121	1	78724	AGER
GO:BP	retina vasculature development in camera-type eye	GO:0061298	0.05440861380412685	1.2643323386941216	20	121	1	78724	LARGE1
GO:BP	ectoderm development	GO:0007398	0.05440861380412685	1.2643323386941216	20	121	1	78724	VPS52
GO:BP	positive regulation of cellular extravasation	GO:0002693	0.05440861380412685	1.2643323386941216	20	121	1	78724	AGER
GO:BP	negative regulation of interleukin-10 production	GO:0032693	0.05440861380412685	1.2643323386941216	20	121	1	78724	AGER
GO:BP	myeloid cell differentiation	GO:0030099	0.05613675753908001	1.2507526758403915	443	121	3	78724	LARGE1,MPIG6B,TRIM10
GO:BP	regulation of transmembrane transport	GO:0034762	0.05613675753908001	1.2507526758403915	443	121	3	78724	ASIC2,CACNB4,PTPN22
GO:BP	positive regulation of NLRP3 inflammasome complex assembly	GO:1900227	0.0562938964189198	1.24953869032236	21	121	1	78724	PTPN22
GO:BP	leukocyte migration involved in inflammatory response	GO:0002523	0.0562938964189198	1.24953869032236	21	121	1	78724	CCR6
GO:BP	response to muramyl dipeptide	GO:0032495	0.0562938964189198	1.24953869032236	21	121	1	78724	PTPN22
GO:BP	protein mannosylation	GO:0035268	0.0562938964189198	1.24953869032236	21	121	1	78724	LARGE1
GO:BP	toll-like receptor 9 signaling pathway	GO:0034162	0.0562938964189198	1.24953869032236	21	121	1	78724	PTPN22
GO:BP	vascular wound healing	GO:0061042	0.0562938964189198	1.24953869032236	21	121	1	78724	TAFA5
GO:BP	ceramide catabolic process	GO:0046514	0.0562938964189198	1.24953869032236	21	121	1	78724	NEU1
GO:BP	asymmetric cell division	GO:0008356	0.0562938964189198	1.24953869032236	21	121	1	78724	POU5F1
GO:BP	postsynaptic cytoskeleton organization	GO:0099188	0.0562938964189198	1.24953869032236	21	121	1	78724	EZR
GO:BP	regulation of cell-cell adhesion mediated by cadherin	GO:2000047	0.0562938964189198	1.24953869032236	21	121	1	78724	NOTCH4
GO:BP	C21-steroid hormone biosynthetic process	GO:0006700	0.0562938964189198	1.24953869032236	21	121	1	78724	DKK3
GO:BP	regulation of ketone biosynthetic process	GO:0010566	0.0562938964189198	1.24953869032236	21	121	1	78724	DKK3
GO:BP	glycolipid catabolic process	GO:0019377	0.0562938964189198	1.24953869032236	21	121	1	78724	NEU1
GO:BP	peptidyl-lysine acetylation	GO:0018394	0.0562938964189198	1.24953869032236	21	121	1	78724	BAG6
GO:BP	dendritic spine maintenance	GO:0097062	0.0562938964189198	1.24953869032236	21	121	1	78724	APOE
GO:BP	Golgi to vacuole transport	GO:0006896	0.0562938964189198	1.24953869032236	21	121	1	78724	VPS52
GO:BP	regulation of lipoprotein particle clearance	GO:0010984	0.0562938964189198	1.24953869032236	21	121	1	78724	APOC1
GO:BP	transcytosis	GO:0045056	0.0562938964189198	1.24953869032236	21	121	1	78724	AGER
GO:BP	gamma-aminobutyric acid transport	GO:0015812	0.0562938964189198	1.24953869032236	21	121	1	78724	CACNB4
GO:BP	cellular component disassembly	GO:0022411	0.05634673414531361	1.2491312505809935	446	121	3	78724	NAV3,SKIV2L,TMOD1
GO:BP	regulation of exocytosis	GO:0017157	0.05638301304912972	1.2488517196022964	181	121	2	78724	CACNB4,HLA-F
GO:BP	myeloid cell homeostasis	GO:0002262	0.05638301304912972	1.2488517196022964	181	121	2	78724	MPIG6B,TRIM10
GO:BP	regulation of mRNA stability	GO:0043488	0.05638301304912972	1.2488517196022964	181	121	2	78724	ELAVL4,LARP4B
GO:BP	nuclear division	GO:0000280	0.05812105235273516	1.2356665308700876	452	121	3	78724	BAG6,EHMT2,MSH5
GO:BP	cell cycle checkpoint signaling	GO:0000075	0.05815694154489027	1.2353984409575356	185	121	2	78724	PPP1R10,TRIM39
GO:BP	negative regulation of DNA-templated transcription, elongation	GO:0032785	0.05815694154489027	1.2353984409575356	22	121	1	78724	NELFE
GO:BP	negative regulation of blood circulation	GO:1903523	0.05815694154489027	1.2353984409575356	22	121	1	78724	AGER
GO:BP	mannosylation	GO:0097502	0.05815694154489027	1.2353984409575356	22	121	1	78724	LARGE1
GO:BP	sulfation	GO:0051923	0.05815694154489027	1.2353984409575356	22	121	1	78724	UST
GO:BP	organ induction	GO:0001759	0.05815694154489027	1.2353984409575356	22	121	1	78724	POU5F1
GO:BP	detection of light stimulus involved in visual perception	GO:0050908	0.05815694154489027	1.2353984409575356	22	121	1	78724	CACNB4
GO:BP	tertiary alcohol metabolic process	GO:1902644	0.05815694154489027	1.2353984409575356	22	121	1	78724	DKK3
GO:BP	positive regulation by host of viral process	GO:0044794	0.05815694154489027	1.2353984409575356	22	121	1	78724	APOE
GO:BP	detection of light stimulus involved in sensory perception	GO:0050962	0.05815694154489027	1.2353984409575356	22	121	1	78724	CACNB4
GO:BP	biological process involved in interaction with host	GO:0051701	0.05815694154489027	1.2353984409575356	185	121	2	78724	NECTIN2,TRIM31
GO:BP	positive regulation of inflammasome-mediated signaling pathway	GO:0141087	0.05815694154489027	1.2353984409575356	22	121	1	78724	PTPN22
GO:BP	regulation of B cell receptor signaling pathway	GO:0050855	0.05815694154489027	1.2353984409575356	22	121	1	78724	PTPN22
GO:BP	Rab protein signal transduction	GO:0032482	0.05815694154489027	1.2353984409575356	22	121	1	78724	RAB4A
GO:BP	regulation of DNA damage checkpoint	GO:2000001	0.05815694154489027	1.2353984409575356	22	121	1	78724	PPP1R10
GO:BP	gland development	GO:0048732	0.05815694154489027	1.2353984409575356	454	121	3	78724	CACNB4,DKK3,NOTCH4
GO:BP	regulation of RNA splicing	GO:0043484	0.05913735685954309	1.228138090140771	187	121	2	78724	RBFOX1,ZNF638
GO:BP	actin filament organization	GO:0007015	0.06020961465213633	1.2203341523142994	461	121	3	78724	AIF1,EZR,TMOD1
GO:BP	regulation of cholesterol biosynthetic process	GO:0045540	0.06020961465213633	1.2203341523142994	23	121	1	78724	APOE
GO:BP	negative regulation of amide metabolic process	GO:0034249	0.06020961465213633	1.2203341523142994	23	121	1	78724	APOE
GO:BP	arginine metabolic process	GO:0006525	0.06020961465213633	1.2203341523142994	23	121	1	78724	DDAH2
GO:BP	negative regulation of vascular associated smooth muscle cell proliferation	GO:1904706	0.06020961465213633	1.2203341523142994	23	121	1	78724	TAFA5
GO:BP	nitric oxide mediated signal transduction	GO:0007263	0.06020961465213633	1.2203341523142994	23	121	1	78724	APOE
GO:BP	phosphatidylserine metabolic process	GO:0006658	0.06020961465213633	1.2203341523142994	23	121	1	78724	ABHD16A
GO:BP	regulation of flagellated sperm motility	GO:1901317	0.06020961465213633	1.2203341523142994	23	121	1	78724	CCR6
GO:BP	regulation of sterol biosynthetic process	GO:0106118	0.06020961465213633	1.2203341523142994	23	121	1	78724	APOE
GO:BP	regulation of heterotypic cell-cell adhesion	GO:0034114	0.06020961465213633	1.2203341523142994	23	121	1	78724	AGER
GO:BP	regulation of voltage-gated calcium channel activity	GO:1901385	0.06020961465213633	1.2203341523142994	23	121	1	78724	CACNB4
GO:BP	megakaryocyte development	GO:0035855	0.06020961465213633	1.2203341523142994	23	121	1	78724	MPIG6B
GO:BP	embryonic organ development	GO:0048568	0.06053873978196898	1.2179666238722338	463	121	3	78724	PBX2,SLC44A4,VPS52
GO:BP	telomere organization	GO:0032200	0.06086410175098422	1.2156387830361444	191	121	2	78724	DCLRE1B,PPP1R10
GO:BP	actin polymerization or depolymerization	GO:0008154	0.06086410175098422	1.2156387830361444	191	121	2	78724	AIF1,TMOD1
GO:BP	limb development	GO:0060173	0.06190008116648263	1.2083087815108609	194	121	2	78724	LARGE1,PBX2
GO:BP	negative regulation of regulated secretory pathway	GO:1903306	0.06190008116648263	1.2083087815108609	24	121	1	78724	HLA-F
GO:BP	response to thyroid hormone	GO:0097066	0.06190008116648263	1.2083087815108609	24	121	1	78724	C2
GO:BP	microvillus organization	GO:0032528	0.06190008116648263	1.2083087815108609	24	121	1	78724	EZR
GO:BP	regulation of protein localization to membrane	GO:1905475	0.06190008116648263	1.2083087815108609	193	121	2	78724	EPHA3,EZR
GO:BP	regulation of vascular endothelial growth factor signaling pathway	GO:1900746	0.06190008116648263	1.2083087815108609	24	121	1	78724	TNXB
GO:BP	steroid catabolic process	GO:0006706	0.06190008116648263	1.2083087815108609	24	121	1	78724	APOE
GO:BP	T-helper 17 cell lineage commitment	GO:0072540	0.06190008116648263	1.2083087815108609	24	121	1	78724	BRD2
GO:BP	skeletal muscle organ development	GO:0060538	0.06190008116648263	1.2083087815108609	194	121	2	78724	LARGE1,NEGR1
GO:BP	regulation of production of molecular mediator of immune response	GO:0002700	0.06190008116648263	1.2083087815108609	194	121	2	78724	HLA-F,PTPN22
GO:BP	dendritic cell chemotaxis	GO:0002407	0.06190008116648263	1.2083087815108609	24	121	1	78724	CCR6
GO:BP	positive regulation of amyloid precursor protein catabolic process	GO:1902993	0.06190008116648263	1.2083087815108609	24	121	1	78724	AGER
GO:BP	cAMP metabolic process	GO:0046058	0.06190008116648263	1.2083087815108609	24	121	1	78724	CACNB4
GO:BP	regulation of RNA stability	GO:0043487	0.06190008116648263	1.2083087815108609	193	121	2	78724	ELAVL4,LARP4B
GO:BP	astrocyte activation	GO:0048143	0.06190008116648263	1.2083087815108609	24	121	1	78724	AGER
GO:BP	appendage development	GO:0048736	0.06190008116648263	1.2083087815108609	194	121	2	78724	LARGE1,PBX2
GO:BP	positive regulation of regulatory T cell differentiation	GO:0045591	0.06190008116648263	1.2083087815108609	24	121	1	78724	HLA-DRA
GO:BP	T-helper 1 cell differentiation	GO:0045063	0.06190008116648263	1.2083087815108609	24	121	1	78724	STAT4
GO:BP	regulation of hormone biosynthetic process	GO:0046885	0.06190008116648263	1.2083087815108609	24	121	1	78724	DKK3
GO:BP	flagellated sperm motility	GO:0030317	0.06235311790527975	1.2051418251813875	195	121	2	78724	CCR6,CEP128
GO:BP	sperm motility	GO:0097722	0.06235311790527975	1.2051418251813875	195	121	2	78724	CCR6,CEP128
GO:BP	negative regulation of cell-cell adhesion	GO:0022408	0.06285394570813678	1.201667453928961	196	121	2	78724	NOTCH4,PTPN22
GO:BP	regulation of neuron differentiation	GO:0045664	0.06285394570813678	1.201667453928961	196	121	2	78724	CNTN4,ZFHX3
GO:BP	toll-like receptor 3 signaling pathway	GO:0034138	0.06357995275545524	1.1966797991336195	25	121	1	78724	PTPN22
GO:BP	regulation of anoikis	GO:2000209	0.06357995275545524	1.1966797991336195	25	121	1	78724	TLE5
GO:BP	regulation of ERAD pathway	GO:1904292	0.06357995275545524	1.1966797991336195	25	121	1	78724	BAG6
GO:BP	platelet formation	GO:0030220	0.06357995275545524	1.1966797991336195	25	121	1	78724	MPIG6B
GO:BP	cellular response to pH	GO:0071467	0.06357995275545524	1.1966797991336195	25	121	1	78724	ASIC2
GO:BP	glucocorticoid metabolic process	GO:0008211	0.06357995275545524	1.1966797991336195	25	121	1	78724	DKK3
GO:BP	positive regulation of neutrophil chemotaxis	GO:0090023	0.06357995275545524	1.1966797991336195	25	121	1	78724	CAMK1D
GO:BP	glucosamine-containing compound metabolic process	GO:1901071	0.06357995275545524	1.1966797991336195	25	121	1	78724	LARGE1
GO:BP	positive regulation of activated T cell proliferation	GO:0042104	0.06357995275545524	1.1966797991336195	25	121	1	78724	AGER
GO:BP	positive regulation of alpha-beta T cell proliferation	GO:0046641	0.06357995275545524	1.1966797991336195	25	121	1	78724	PTPN22
GO:BP	regulation of mRNA catabolic process	GO:0061013	0.06357995275545524	1.1966797991336195	198	121	2	78724	ELAVL4,LARP4B
GO:BP	pattern specification process	GO:0007389	0.06357995275545524	1.1966797991336195	477	121	3	78724	PBX2,POU5F1,RING1
GO:BP	dentate gyrus development	GO:0021542	0.06357995275545524	1.1966797991336195	25	121	1	78724	LARGE1
GO:BP	pallium development	GO:0021543	0.06357995275545524	1.1966797991336195	198	121	2	78724	KIRREL3,LARGE1
GO:BP	positive regulation of T-helper cell differentiation	GO:0045624	0.06357995275545524	1.1966797991336195	25	121	1	78724	BRD2
GO:BP	regulation of receptor recycling	GO:0001919	0.06357995275545524	1.1966797991336195	25	121	1	78724	TRAT1
GO:BP	regulation of activin receptor signaling pathway	GO:0032925	0.06357995275545524	1.1966797991336195	25	121	1	78724	CSNK2B
GO:BP	regulation of protein polymerization	GO:0032271	0.06387615482015807	1.1946612351548653	199	121	2	78724	NAV3,TMOD1
GO:BP	positive regulation of protein-containing complex assembly	GO:0031334	0.0650008078052518	1.1870812460774007	201	121	2	78724	NAV3,PTPN22
GO:BP	G1/S transition of mitotic cell cycle	GO:0000082	0.06549671330986266	1.1837804927899533	202	121	2	78724	AIF1,CACNB4
GO:BP	detection of external biotic stimulus	GO:0098581	0.06549671330986266	1.1837804927899533	26	121	1	78724	HLA-B
GO:BP	positive regulation of interferon-alpha production	GO:0032727	0.06549671330986266	1.1837804927899533	26	121	1	78724	PTPN22
GO:BP	cerebral cortex neuron differentiation	GO:0021895	0.06549671330986266	1.1837804927899533	26	121	1	78724	ELAVL4
GO:BP	negative regulation of cardiac muscle cell apoptotic process	GO:0010667	0.06549671330986266	1.1837804927899533	26	121	1	78724	PPP1R10
GO:BP	multicellular organismal-level homeostasis	GO:0048871	0.06549671330986266	1.1837804927899533	825	121	4	78724	APOE,COL11A2,MPIG6B,TRIM10
GO:BP	positive regulation of positive chemotaxis	GO:0050927	0.06549671330986266	1.1837804927899533	26	121	1	78724	AGER
GO:BP	regulation of cellular response to vascular endothelial growth factor stimulus	GO:1902547	0.06549671330986266	1.1837804927899533	26	121	1	78724	TNXB
GO:BP	muscle cell cellular homeostasis	GO:0046716	0.06549671330986266	1.1837804927899533	26	121	1	78724	LARGE1
GO:BP	secondary palate development	GO:0062009	0.06549671330986266	1.1837804927899533	26	121	1	78724	COL11A2
GO:BP	retina layer formation	GO:0010842	0.06549671330986266	1.1837804927899533	26	121	1	78724	LARGE1
GO:BP	positive regulation of cholesterol efflux	GO:0010875	0.06549671330986266	1.1837804927899533	26	121	1	78724	APOE
GO:BP	cell growth	GO:0016049	0.06554767072916513	1.1834427365817368	485	121	3	78724	APOE,SLC44A4,TRIM40
GO:BP	establishment of protein localization to membrane	GO:0090150	0.06584216649744183	1.1814958873583012	486	121	3	78724	BAG6,LARGE1,TOMM40
GO:BP	regulation of anatomical structure morphogenesis	GO:0022603	0.06643743518752027	1.1775871418047414	831	121	4	78724	EZR,POU5F1,TAFA5,UST
GO:BP	platelet morphogenesis	GO:0036344	0.06725197082366924	1.172294984109155	27	121	1	78724	MPIG6B
GO:BP	negative regulation of lipid transport	GO:0032369	0.06725197082366924	1.172294984109155	27	121	1	78724	APOC1
GO:BP	response to acidic pH	GO:0010447	0.06725197082366924	1.172294984109155	27	121	1	78724	ASIC2
GO:BP	regulation of positive chemotaxis	GO:0050926	0.06725197082366924	1.172294984109155	27	121	1	78724	AGER
GO:BP	regulation of monocyte chemotaxis	GO:0090025	0.06725197082366924	1.172294984109155	27	121	1	78724	AIF1
GO:BP	telomere capping	GO:0016233	0.06725197082366924	1.172294984109155	27	121	1	78724	DCLRE1B
GO:BP	spermatid nucleus differentiation	GO:0007289	0.06725197082366924	1.172294984109155	27	121	1	78724	NECTIN2
GO:BP	regulation of protein polyubiquitination	GO:1902914	0.06725197082366924	1.172294984109155	27	121	1	78724	PTPN22
GO:BP	adrenal gland development	GO:0030325	0.06725197082366924	1.172294984109155	27	121	1	78724	DKK3
GO:BP	regulation of membrane protein ectodomain proteolysis	GO:0051043	0.06725197082366924	1.172294984109155	27	121	1	78724	APOE
GO:BP	spindle organization	GO:0007051	0.06725197082366924	1.172294984109155	206	121	2	78724	EZR,TRIM36
GO:BP	inositol phosphate biosynthetic process	GO:0032958	0.06725197082366924	1.172294984109155	27	121	1	78724	IP6K3
GO:BP	positive regulation of leukocyte degranulation	GO:0043302	0.06725197082366924	1.172294984109155	27	121	1	78724	HLA-F
GO:BP	negative regulation of myoblast differentiation	GO:0045662	0.06725197082366924	1.172294984109155	27	121	1	78724	ZFHX3
GO:BP	nucleotide metabolic process	GO:0009117	0.06754123198702731	1.1704310218722396	493	121	3	78724	CACNB4,FHIT,MAGI3
GO:BP	cellular response to endogenous stimulus	GO:0071495	0.06770657840293007	1.1693691330091571	1223	121	5	78724	CSNK2B,DKK3,ELAVL4,POU5F1,TNXB
GO:BP	response to glucose	GO:0009749	0.0677377099641047	1.169169489810728	208	121	2	78724	AGER,GCKR
GO:BP	maintenance of location in cell	GO:0051651	0.0677377099641047	1.169169489810728	208	121	2	78724	APOE,ITPR3
GO:BP	glycerophospholipid biosynthetic process	GO:0046474	0.06882947127621433	1.1622255665308883	210	121	2	78724	IP6K3,SLC44A4
GO:BP	circadian rhythm	GO:0007623	0.06882947127621433	1.1622255665308883	210	121	2	78724	AHR,ZFHX3
GO:BP	neuromuscular synaptic transmission	GO:0007274	0.06888307703875544	1.1618874609866872	28	121	1	78724	LARGE1
GO:BP	positive regulation of p38MAPK cascade	GO:1900745	0.06888307703875544	1.1618874609866872	28	121	1	78724	AGER
GO:BP	protein localization to endosome	GO:0036010	0.06888307703875544	1.1618874609866872	28	121	1	78724	EZR
GO:BP	negative regulation of lipid catabolic process	GO:0050995	0.06888307703875544	1.1618874609866872	28	121	1	78724	APOC1
GO:BP	negative regulation of non-canonical NF-kappaB signal transduction	GO:1901223	0.06888307703875544	1.1618874609866872	28	121	1	78724	TRIM40
GO:BP	receptor catabolic process	GO:0032801	0.06888307703875544	1.1618874609866872	28	121	1	78724	APOE
GO:BP	positive regulation of peptidase activity	GO:0010952	0.06888307703875544	1.1618874609866872	28	121	1	78724	AGER
GO:BP	regulation of vascular associated smooth muscle cell migration	GO:1904752	0.06888307703875544	1.1618874609866872	28	121	1	78724	TAFA5
GO:BP	positive regulation of granulocyte chemotaxis	GO:0071624	0.06888307703875544	1.1618874609866872	28	121	1	78724	CAMK1D
GO:BP	fatty-acyl-CoA biosynthetic process	GO:0046949	0.06888307703875544	1.1618874609866872	28	121	1	78724	PPT2
GO:BP	negative regulation of miRNA transcription	GO:1902894	0.06888307703875544	1.1618874609866872	28	121	1	78724	POU5F1
GO:BP	T-helper cell lineage commitment	GO:0002295	0.06888307703875544	1.1618874609866872	28	121	1	78724	BRD2
GO:BP	GMP metabolic process	GO:0046037	0.06888307703875544	1.1618874609866872	28	121	1	78724	MAGI3
GO:BP	organelle fission	GO:0048285	0.06912257479609546	1.1603800928829053	500	121	3	78724	BAG6,EHMT2,MSH5
GO:BP	neurotransmitter transport	GO:0006836	0.0693307428546631	1.159074146462808	212	121	2	78724	CACNB4,SYN3
GO:BP	negative regulation of cell activation	GO:0050866	0.0693307428546631	1.159074146462808	212	121	2	78724	APOE,PTPN22
GO:BP	signal release	GO:0023061	0.06933685585049842	1.1590358557534328	501	121	3	78724	CACNB4,SLC44A4,SYN3
GO:BP	regulation of binding	GO:0051098	0.06974944189419081	1.1564592630829378	213	121	2	78724	CSNK2B,TLE5
GO:BP	ketone metabolic process	GO:0042180	0.06974944189419081	1.1564592630829378	213	121	2	78724	APOC1,DKK3
GO:BP	response to hexose	GO:0009746	0.06974944189419081	1.1564592630829378	213	121	2	78724	AGER,GCKR
GO:BP	morphogenesis of an epithelium	GO:0002009	0.06985023343796475	1.1558321381446375	503	121	3	78724	BRD2,CSNK2B,NOTCH4
GO:BP	cilium movement involved in cell motility	GO:0060294	0.0702530357741584	1.15333490428439	214	121	2	78724	CCR6,CEP128
GO:BP	regulation of T-helper 17 cell differentiation	GO:2000319	0.0703884068761199	1.1524988642148495	29	121	1	78724	BRD2
GO:BP	nucleotide-binding domain, leucine rich repeat containing receptor signaling pathway	GO:0035872	0.0703884068761199	1.1524988642148495	29	121	1	78724	PTPN22
GO:BP	regulation of toll-like receptor 4 signaling pathway	GO:0034143	0.0703884068761199	1.1524988642148495	29	121	1	78724	PTPN22
GO:BP	CD8-positive, alpha-beta T cell activation	GO:0036037	0.0703884068761199	1.1524988642148495	29	121	1	78724	PTPN22
GO:BP	negative regulation of striated muscle cell apoptotic process	GO:0010664	0.0703884068761199	1.1524988642148495	29	121	1	78724	PPP1R10
GO:BP	regulation of animal organ formation	GO:0003156	0.0703884068761199	1.1524988642148495	29	121	1	78724	POU5F1
GO:BP	negative regulation of microtubule depolymerization	GO:0007026	0.0703884068761199	1.1524988642148495	29	121	1	78724	NAV3
GO:BP	protein neddylation	GO:0045116	0.0703884068761199	1.1524988642148495	29	121	1	78724	TRIM40
GO:BP	protein-containing complex localization	GO:0031503	0.0703884068761199	1.1524988642148495	215	121	2	78724	EZR,RAB4A
GO:BP	phosphatidylcholine biosynthetic process	GO:0006656	0.0703884068761199	1.1524988642148495	29	121	1	78724	SLC44A4
GO:BP	positive regulation of cellular component biogenesis	GO:0044089	0.0703884068761199	1.1524988642148495	505	121	3	78724	ASIC2,NAV3,PTPN22
GO:BP	negative regulation of protein localization	GO:1903828	0.0703884068761199	1.1524988642148495	215	121	2	78724	APOE,TRIM40
GO:BP	cilium-dependent cell motility	GO:0060285	0.07142260710957811	1.1461643009839235	217	121	2	78724	CCR6,CEP128
GO:BP	cilium or flagellum-dependent cell motility	GO:0001539	0.07142260710957811	1.1461643009839235	217	121	2	78724	CCR6,CEP128
GO:BP	response to nutrient levels	GO:0031667	0.07156790619997355	1.1452816883763783	510	121	3	78724	APOE,C2,EHMT2
GO:BP	maintenance of location	GO:0051235	0.07185259311753248	1.1435575538162759	218	121	2	78724	APOE,ITPR3
GO:BP	negative regulation of receptor-mediated endocytosis	GO:0048261	0.07185259311753248	1.1435575538162759	30	121	1	78724	APOC1
GO:BP	angiogenesis involved in wound healing	GO:0060055	0.07185259311753248	1.1435575538162759	30	121	1	78724	TAFA5
GO:BP	negative regulation of miRNA metabolic process	GO:2000629	0.07185259311753248	1.1435575538162759	30	121	1	78724	POU5F1
GO:BP	positive regulation of steroid metabolic process	GO:0045940	0.07185259311753248	1.1435575538162759	30	121	1	78724	APOE
GO:BP	isoprenoid biosynthetic process	GO:0008299	0.07185259311753248	1.1435575538162759	30	121	1	78724	MVD
GO:BP	exit from host cell	GO:0035891	0.07185259311753248	1.1435575538162759	30	121	1	78724	TRIM31
GO:BP	water transport	GO:0006833	0.07185259311753248	1.1435575538162759	30	121	1	78724	LARGE1
GO:BP	epithelial cell development	GO:0002064	0.07185259311753248	1.1435575538162759	219	121	2	78724	EZR,TMOD1
GO:BP	modified amino acid catabolic process	GO:0042219	0.07185259311753248	1.1435575538162759	30	121	1	78724	ABHD16A
GO:BP	vascular associated smooth muscle cell migration	GO:1904738	0.07185259311753248	1.1435575538162759	30	121	1	78724	TAFA5
GO:BP	intracellular cholesterol transport	GO:0032367	0.07185259311753248	1.1435575538162759	30	121	1	78724	VPS52
GO:BP	dephosphorylation	GO:0016311	0.07185259311753248	1.1435575538162759	218	121	2	78724	PTPDC1,PTPN22
GO:BP	olefinic compound biosynthetic process	GO:0120255	0.07185259311753248	1.1435575538162759	30	121	1	78724	DKK3
GO:BP	gamma-aminobutyric acid signaling pathway	GO:0007214	0.07185259311753248	1.1435575538162759	30	121	1	78724	CACNB4
GO:BP	tolerance induction	GO:0002507	0.07185259311753248	1.1435575538162759	30	121	1	78724	HLA-B
GO:BP	positive regulation of extracellular matrix organization	GO:1903055	0.07185259311753248	1.1435575538162759	30	121	1	78724	TNXB
GO:BP	viral release from host cell	GO:0019076	0.07185259311753248	1.1435575538162759	30	121	1	78724	TRIM31
GO:BP	response to monosaccharide	GO:0034284	0.07233035593864734	1.140679397728681	220	121	2	78724	AGER,GCKR
GO:BP	synaptic vesicle cycle	GO:0099504	0.07283277183173269	1.1376731615777995	221	121	2	78724	CACNB4,SYN3
GO:BP	endothelial cell migration	GO:0043542	0.07283277183173269	1.1376731615777995	221	121	2	78724	APOE,CSNK2B
GO:BP	response to mechanical stimulus	GO:0009612	0.07329235342132966	1.1349413328643112	222	121	2	78724	ASIC2,LARGE1
GO:BP	blood circulation	GO:0008015	0.07329235342132966	1.1349413328643112	518	121	3	78724	AGER,APOE,ASIC2
GO:BP	cytokine-mediated signaling pathway	GO:0019221	0.07329235342132966	1.1349413328643112	518	121	3	78724	CCR6,CSNK2B,STAT4
GO:BP	regulation of viral entry into host cell	GO:0046596	0.07370973110465412	1.132475173116875	31	121	1	78724	NECTIN2
GO:BP	response to lipoprotein particle	GO:0055094	0.07370973110465412	1.132475173116875	31	121	1	78724	APOE
GO:BP	dendritic cell migration	GO:0036336	0.07370973110465412	1.132475173116875	31	121	1	78724	CCR6
GO:BP	CD4-positive, alpha-beta T cell lineage commitment	GO:0043373	0.07370973110465412	1.132475173116875	31	121	1	78724	BRD2
GO:BP	viral protein processing	GO:0019082	0.07370973110465412	1.132475173116875	31	121	1	78724	ST6GALNAC3
GO:BP	protein stabilization	GO:0050821	0.07421191491985638	1.129526361991497	224	121	2	78724	BAG6,TRIM39
GO:BP	biological process involved in symbiotic interaction	GO:0044403	0.07471588234454386	1.126587070454606	225	121	2	78724	NECTIN2,TRIM31
GO:BP	cellular response to molecule of bacterial origin	GO:0071219	0.07471588234454386	1.126587070454606	225	121	2	78724	AHR,PTPN22
GO:BP	intracellular monoatomic cation homeostasis	GO:0030003	0.07498177905470732	1.1250442595069412	524	121	3	78724	APOE,CACNB4,ITPR3
GO:BP	protein glycosylation	GO:0006486	0.07517615365851447	1.1239198984627967	226	121	2	78724	LARGE1,ST6GALNAC3
GO:BP	macromolecule glycosylation	GO:0043413	0.07517615365851447	1.1239198984627967	226	121	2	78724	LARGE1,ST6GALNAC3
GO:BP	positive regulation of molecular function	GO:0044093	0.0753325411085571	1.1230173827491359	884	121	4	78724	AGER,APOE,CAMK1D,TRIM31
GO:BP	interferon-alpha production	GO:0032607	0.0753325411085571	1.1230173827491359	32	121	1	78724	PTPN22
GO:BP	natural killer cell activation involved in immune response	GO:0002323	0.0753325411085571	1.1230173827491359	32	121	1	78724	HLA-F
GO:BP	regulation of cilium-dependent cell motility	GO:1902019	0.0753325411085571	1.1230173827491359	32	121	1	78724	CCR6
GO:BP	protein targeting to lysosome	GO:0006622	0.0753325411085571	1.1230173827491359	32	121	1	78724	SNX16
GO:BP	regulation of interferon-alpha production	GO:0032647	0.0753325411085571	1.1230173827491359	32	121	1	78724	PTPN22
GO:BP	acrosome assembly	GO:0001675	0.0753325411085571	1.1230173827491359	32	121	1	78724	NECTIN2
GO:BP	leukotriene metabolic process	GO:0006691	0.0753325411085571	1.1230173827491359	32	121	1	78724	ABCC1
GO:BP	regulation of cilium movement involved in cell motility	GO:0060295	0.0753325411085571	1.1230173827491359	32	121	1	78724	CCR6
GO:BP	mismatch repair	GO:0006298	0.0753325411085571	1.1230173827491359	32	121	1	78724	MSH5
GO:BP	carboxylic acid metabolic process	GO:0019752	0.07605661431697254	1.1188630112434357	887	121	4	78724	ABCC1,APOC1,DDAH2,TNXB
GO:BP	synaptic transmission, cholinergic	GO:0007271	0.07680499204152137	1.1146105515097886	33	121	1	78724	APOE
GO:BP	alpha-beta T cell lineage commitment	GO:0002363	0.07680499204152137	1.1146105515097886	33	121	1	78724	BRD2
GO:BP	cell fate commitment involved in formation of primary germ layer	GO:0060795	0.07680499204152137	1.1146105515097886	33	121	1	78724	POU5F1
GO:BP	intracellular sterol transport	GO:0032366	0.07680499204152137	1.1146105515097886	33	121	1	78724	VPS52
GO:BP	microtubule organizing center localization	GO:0061842	0.07680499204152137	1.1146105515097886	33	121	1	78724	EZR
GO:BP	protein insertion into ER membrane	GO:0045048	0.07680499204152137	1.1146105515097886	33	121	1	78724	BAG6
GO:BP	developmental induction	GO:0031128	0.07680499204152137	1.1146105515097886	33	121	1	78724	POU5F1
GO:BP	intracellular monoatomic ion homeostasis	GO:0006873	0.07680499204152137	1.1146105515097886	533	121	3	78724	APOE,CACNB4,ITPR3
GO:BP	centrosome localization	GO:0051642	0.07680499204152137	1.1146105515097886	33	121	1	78724	EZR
GO:BP	embryonic digestive tract development	GO:0048566	0.07680499204152137	1.1146105515097886	33	121	1	78724	VPS52
GO:BP	positive regulation of multicellular organism growth	GO:0040018	0.07680499204152137	1.1146105515097886	33	121	1	78724	EZR
GO:BP	telomere maintenance in response to DNA damage	GO:0043247	0.07680499204152137	1.1146105515097886	33	121	1	78724	DCLRE1B
GO:BP	positive regulation of microtubule polymerization	GO:0031116	0.07680499204152137	1.1146105515097886	33	121	1	78724	NAV3
GO:BP	long-term synaptic depression	GO:0060292	0.07680499204152137	1.1146105515097886	33	121	1	78724	AGER
GO:BP	negative regulation of cytokine production involved in immune response	GO:0002719	0.07680499204152137	1.1146105515097886	33	121	1	78724	HLA-F
GO:BP	regulation of neutrophil chemotaxis	GO:0090022	0.07680499204152137	1.1146105515097886	33	121	1	78724	CAMK1D
GO:BP	heparan sulfate proteoglycan biosynthetic process	GO:0015012	0.07680499204152137	1.1146105515097886	33	121	1	78724	NDST4
GO:BP	inorganic ion homeostasis	GO:0098771	0.07710308235195523	1.1129282598000483	534	121	3	78724	APOE,CACNB4,ITPR3
GO:BP	regulated exocytosis	GO:0045055	0.0773991236067407	1.1112639568224219	232	121	2	78724	CACNB4,HLA-F
GO:BP	branching involved in blood vessel morphogenesis	GO:0001569	0.07834714212772664	1.1059768406860728	34	121	1	78724	NOTCH4
GO:BP	osteoblast differentiation	GO:0001649	0.07834714212772664	1.1059768406860728	234	121	2	78724	COL11A2,VCAN
GO:BP	positive regulation of defense response to virus by host	GO:0002230	0.07834714212772664	1.1059768406860728	34	121	1	78724	PTPN22
GO:BP	regulation of organelle assembly	GO:1902115	0.07834714212772664	1.1059768406860728	234	121	2	78724	EHMT2,EZR
GO:BP	acetyl-CoA metabolic process	GO:0006084	0.07834714212772664	1.1059768406860728	34	121	1	78724	MVD
GO:BP	rescue of stalled ribosome	GO:0072344	0.07834714212772664	1.1059768406860728	34	121	1	78724	SKIV2L
GO:BP	adult walking behavior	GO:0007628	0.07834714212772664	1.1059768406860728	34	121	1	78724	CACNB4
GO:BP	positive regulation of cholesterol transport	GO:0032376	0.07834714212772664	1.1059768406860728	34	121	1	78724	APOE
GO:BP	establishment or maintenance of cell polarity	GO:0007163	0.07834714212772664	1.1059768406860728	234	121	2	78724	EZR,UST
GO:BP	establishment of mitochondrion localization	GO:0051654	0.07834714212772664	1.1059768406860728	34	121	1	78724	NECTIN2
GO:BP	establishment of protein localization to mitochondrial membrane	GO:0090151	0.07834714212772664	1.1059768406860728	34	121	1	78724	TOMM40
GO:BP	sperm capacitation	GO:0048240	0.07834714212772664	1.1059768406860728	34	121	1	78724	CCR6
GO:BP	heart formation	GO:0060914	0.07834714212772664	1.1059768406860728	34	121	1	78724	POU5F1
GO:BP	positive regulation of sterol transport	GO:0032373	0.07834714212772664	1.1059768406860728	34	121	1	78724	APOE
GO:BP	nucleobase-containing compound transport	GO:0015931	0.07969272599852237	1.098581317284831	237	121	2	78724	ABCC1,RBFOX1
GO:BP	proximal/distal pattern formation	GO:0009954	0.07994870879500973	1.0971885458981159	35	121	1	78724	PBX2
GO:BP	virion assembly	GO:0019068	0.07994870879500973	1.0971885458981159	35	121	1	78724	APOE
GO:BP	regulation of endothelial cell differentiation	GO:0045601	0.07994870879500973	1.0971885458981159	35	121	1	78724	NOTCH4
GO:BP	negative regulation of JNK cascade	GO:0046329	0.07994870879500973	1.0971885458981159	35	121	1	78724	PTPN22
GO:BP	regulation of microtubule depolymerization	GO:0031114	0.07994870879500973	1.0971885458981159	35	121	1	78724	NAV3
GO:BP	positive regulation of animal organ morphogenesis	GO:0110110	0.07994870879500973	1.0971885458981159	35	121	1	78724	POU5F1
GO:BP	oxoacid metabolic process	GO:0043436	0.07994870879500973	1.0971885458981159	909	121	4	78724	ABCC1,APOC1,DDAH2,TNXB
GO:BP	maturation of SSU-rRNA from tricistronic rRNA transcript (SSU-rRNA, 5.8S rRNA, LSU-rRNA)	GO:0000462	0.07994870879500973	1.0971885458981159	35	121	1	78724	WDR46
GO:BP	CD4-positive or CD8-positive, alpha-beta T cell lineage commitment	GO:0043369	0.07994870879500973	1.0971885458981159	35	121	1	78724	BRD2
GO:BP	anoikis	GO:0043276	0.07994870879500973	1.0971885458981159	35	121	1	78724	TLE5
GO:BP	positive regulation of T cell migration	GO:2000406	0.07994870879500973	1.0971885458981159	35	121	1	78724	AIF1
GO:BP	cGMP-mediated signaling	GO:0019934	0.07994870879500973	1.0971885458981159	35	121	1	78724	APOE
GO:BP	neuron fate specification	GO:0048665	0.07994870879500973	1.0971885458981159	35	121	1	78724	EHMT2
GO:BP	positive regulation of catabolic process	GO:0009896	0.07997786899390517	1.097030171801866	546	121	3	78724	APOE,BAG6,EZR
GO:BP	organic acid metabolic process	GO:0006082	0.08111223591227251	1.0909136268203001	915	121	4	78724	ABCC1,APOC1,DDAH2,TNXB
GO:BP	negative regulation of macroautophagy	GO:0016242	0.0815676328949206	1.0884821408017082	36	121	1	78724	EHMT2
GO:BP	response to dietary excess	GO:0002021	0.0815676328949206	1.0884821408017082	36	121	1	78724	APOE
GO:BP	negative regulation of exocytosis	GO:0045920	0.0815676328949206	1.0884821408017082	36	121	1	78724	HLA-F
GO:BP	lens fiber cell differentiation	GO:0070306	0.0815676328949206	1.0884821408017082	36	121	1	78724	TMOD1
GO:BP	hindlimb morphogenesis	GO:0035137	0.0815676328949206	1.0884821408017082	36	121	1	78724	LARGE1
GO:BP	regulation of protein serine/threonine kinase activity	GO:0071900	0.0815676328949206	1.0884821408017082	242	121	2	78724	APOE,PTPN22
GO:BP	regulation of phospholipid metabolic process	GO:1903725	0.0815676328949206	1.0884821408017082	36	121	1	78724	APOC1
GO:BP	regulation of regulatory T cell differentiation	GO:0045589	0.0815676328949206	1.0884821408017082	36	121	1	78724	HLA-DRA
GO:BP	regulation of amyloid-beta formation	GO:1902003	0.0815676328949206	1.0884821408017082	36	121	1	78724	APOE
GO:BP	positive regulation of neutrophil migration	GO:1902624	0.0815676328949206	1.0884821408017082	36	121	1	78724	CAMK1D
GO:BP	regulation of smooth muscle cell differentiation	GO:0051150	0.0815676328949206	1.0884821408017082	36	121	1	78724	NOTCH4
GO:BP	sodium ion transport	GO:0006814	0.08257785932591215	1.0831363795745879	244	121	2	78724	ASIC2,NKAIN2
GO:BP	regulation of calcium ion transport	GO:0051924	0.08257785932591215	1.0831363795745879	244	121	2	78724	CACNB4,PTPN22
GO:BP	detection of biotic stimulus	GO:0009595	0.082788375156014	1.0820306409932958	37	121	1	78724	HLA-B
GO:BP	regulation of cholesterol efflux	GO:0010874	0.082788375156014	1.0820306409932958	37	121	1	78724	APOE
GO:BP	response to carbohydrate	GO:0009743	0.082788375156014	1.0820306409932958	245	121	2	78724	AGER,GCKR
GO:BP	specification of animal organ identity	GO:0010092	0.082788375156014	1.0820306409932958	37	121	1	78724	POU5F1
GO:BP	mitotic G2 DNA damage checkpoint signaling	GO:0007095	0.082788375156014	1.0820306409932958	37	121	1	78724	TRIM39
GO:BP	determination of adult lifespan	GO:0008340	0.082788375156014	1.0820306409932958	37	121	1	78724	LARGE1
GO:BP	negative regulation of protein phosphorylation	GO:0001933	0.082788375156014	1.0820306409932958	245	121	2	78724	APOE,PTPN22
GO:BP	negative regulation of developmental process	GO:0051093	0.082788375156014	1.0820306409932958	925	121	4	78724	CNTN4,NOTCH4,TAFA5,ZFHX3
GO:BP	transepithelial transport	GO:0070633	0.082788375156014	1.0820306409932958	37	121	1	78724	ABCC1
GO:BP	regulation of synaptic transmission, GABAergic	GO:0032228	0.082788375156014	1.0820306409932958	37	121	1	78724	SYN3
GO:BP	positive regulation of neuroblast proliferation	GO:0002052	0.082788375156014	1.0820306409932958	37	121	1	78724	VCAN
GO:BP	glycosylation	GO:0070085	0.082788375156014	1.0820306409932958	245	121	2	78724	LARGE1,ST6GALNAC3
GO:BP	neutral lipid catabolic process	GO:0046461	0.082788375156014	1.0820306409932958	37	121	1	78724	ABHD16A
GO:BP	response to interleukin-6	GO:0070741	0.082788375156014	1.0820306409932958	37	121	1	78724	STAT4
GO:BP	acylglycerol catabolic process	GO:0046464	0.082788375156014	1.0820306409932958	37	121	1	78724	ABHD16A
GO:BP	DNA strand elongation	GO:0022616	0.082788375156014	1.0820306409932958	37	121	1	78724	DCLRE1B
GO:BP	negative regulation of fatty acid metabolic process	GO:0045922	0.082788375156014	1.0820306409932958	37	121	1	78724	APOC1
GO:BP	DNA methylation-dependent constitutive heterochromatin formation	GO:0006346	0.082788375156014	1.0820306409932958	37	121	1	78724	EHMT2
GO:BP	cellular response to lipoprotein particle stimulus	GO:0071402	0.082788375156014	1.0820306409932958	37	121	1	78724	APOE
GO:BP	cellular response to oxidative stress	GO:0034599	0.08343586346804538	1.0786472352326952	247	121	2	78724	ABCC1,AIF1
GO:BP	response to lipid	GO:0033993	0.08349294429845144	1.078350223698668	930	121	4	78724	AHR,C2,EPHA3,PTPN22
GO:BP	regulation of secretion by cell	GO:1903530	0.08437454510875413	1.0737885555806579	563	121	3	78724	APOE,CACNB4,HLA-F
GO:BP	amyloid-beta clearance	GO:0097242	0.08449018331803876	1.073193747600238	38	121	1	78724	APOE
GO:BP	regulation of natural killer cell activation	GO:0032814	0.08449018331803876	1.073193747600238	38	121	1	78724	PTPN22
GO:BP	spleen development	GO:0048536	0.08449018331803876	1.073193747600238	38	121	1	78724	CACNB4
GO:BP	positive regulation of microtubule polymerization or depolymerization	GO:0031112	0.08449018331803876	1.073193747600238	38	121	1	78724	NAV3
GO:BP	modulation by symbiont of entry into host	GO:0052372	0.08449018331803876	1.073193747600238	38	121	1	78724	NECTIN2
GO:BP	cellular response to alkaloid	GO:0071312	0.08449018331803876	1.073193747600238	38	121	1	78724	EHMT2
GO:BP	negative regulation of protein localization to nucleus	GO:1900181	0.08449018331803876	1.073193747600238	38	121	1	78724	TRIM40
GO:BP	glycerolipid biosynthetic process	GO:0045017	0.08475588231230202	1.0718301507399697	250	121	2	78724	IP6K3,SLC44A4
GO:BP	lipid droplet organization	GO:0034389	0.08574404889150983	1.066796012664397	39	121	1	78724	NEGR1
GO:BP	regulation of JUN kinase activity	GO:0043506	0.08574404889150983	1.066796012664397	39	121	1	78724	PTPN22
GO:BP	positive regulation of response to endoplasmic reticulum stress	GO:1905898	0.08574404889150983	1.066796012664397	39	121	1	78724	BAG6
GO:BP	protein transmembrane import into intracellular organelle	GO:0044743	0.08574404889150983	1.066796012664397	39	121	1	78724	TOMM40
GO:BP	C21-steroid hormone metabolic process	GO:0008207	0.08574404889150983	1.066796012664397	39	121	1	78724	DKK3
GO:BP	regulation of cardiac muscle cell apoptotic process	GO:0010665	0.08574404889150983	1.066796012664397	39	121	1	78724	PPP1R10
GO:BP	regulation of hormone metabolic process	GO:0032350	0.08574404889150983	1.066796012664397	39	121	1	78724	DKK3
GO:BP	melanosome organization	GO:0032438	0.08574404889150983	1.066796012664397	39	121	1	78724	APOE
GO:BP	regulation of cholesterol metabolic process	GO:0090181	0.08574404889150983	1.066796012664397	39	121	1	78724	APOE
GO:BP	detection of mechanical stimulus involved in sensory perception	GO:0050974	0.08574404889150983	1.066796012664397	39	121	1	78724	ASIC2
GO:BP	regulation of T-helper 17 type immune response	GO:2000316	0.08574404889150983	1.066796012664397	39	121	1	78724	BRD2
GO:BP	acrosome reaction	GO:0007340	0.08574404889150983	1.066796012664397	39	121	1	78724	TRIM36
GO:BP	response to antibiotic	GO:0046677	0.08574404889150983	1.066796012664397	39	121	1	78724	EHMT2
GO:BP	basement membrane organization	GO:0071711	0.08574404889150983	1.066796012664397	39	121	1	78724	LARGE1
GO:BP	triglyceride homeostasis	GO:0070328	0.08574404889150983	1.066796012664397	39	121	1	78724	APOE
GO:BP	protein K11-linked ubiquitination	GO:0070979	0.08574404889150983	1.066796012664397	39	121	1	78724	UBE2H
GO:BP	cellular response to biotic stimulus	GO:0071216	0.08574404889150983	1.066796012664397	252	121	2	78724	AHR,PTPN22
GO:BP	respiratory burst	GO:0045730	0.08574404889150983	1.066796012664397	39	121	1	78724	CAMK1D
GO:BP	regulatory T cell differentiation	GO:0045066	0.08720576857713135	1.0594547859578634	40	121	1	78724	HLA-DRA
GO:BP	regulation of T cell cytokine production	GO:0002724	0.08720576857713135	1.0594547859578634	40	121	1	78724	HLA-F
GO:BP	alcohol catabolic process	GO:0046164	0.08720576857713135	1.0594547859578634	40	121	1	78724	APOE
GO:BP	cilium movement	GO:0003341	0.08720576857713135	1.0594547859578634	256	121	2	78724	CCR6,CEP128
GO:BP	positive regulation of SMAD protein signal transduction	GO:0060391	0.08720576857713135	1.0594547859578634	40	121	1	78724	CSNK2B
GO:BP	fluid transport	GO:0042044	0.08720576857713135	1.0594547859578634	40	121	1	78724	LARGE1
GO:BP	pigment granule organization	GO:0048753	0.08720576857713135	1.0594547859578634	40	121	1	78724	APOE
GO:BP	acylglycerol homeostasis	GO:0055090	0.08720576857713135	1.0594547859578634	40	121	1	78724	APOE
GO:BP	positive regulation of smooth muscle cell migration	GO:0014911	0.08720576857713135	1.0594547859578634	40	121	1	78724	AIF1
GO:BP	positive regulation of growth	GO:0045927	0.08720576857713135	1.0594547859578634	256	121	2	78724	EZR,SLC44A4
GO:BP	modified amino acid transport	GO:0072337	0.08720576857713135	1.0594547859578634	40	121	1	78724	ABCC1
GO:BP	T cell cytokine production	GO:0002369	0.08720576857713135	1.0594547859578634	40	121	1	78724	HLA-F
GO:BP	regulation of blood circulation	GO:1903522	0.08720576857713135	1.0594547859578634	256	121	2	78724	AGER,ASIC2
GO:BP	actin filament capping	GO:0051693	0.08720576857713135	1.0594547859578634	40	121	1	78724	TMOD1
GO:BP	protein-containing complex disassembly	GO:0032984	0.08736833533972449	1.058645938978169	257	121	2	78724	NAV3,TMOD1
GO:BP	regulation of phosphate metabolic process	GO:0019220	0.08840815823893386	1.0535076567666817	956	121	4	78724	AGER,APOC1,APOE,PTPN22
GO:BP	regulation of phosphorus metabolic process	GO:0051174	0.0886301122639389	1.0524187005932484	957	121	4	78724	AGER,APOC1,APOE,PTPN22
GO:BP	cyclic purine nucleotide metabolic process	GO:0052652	0.08869011700805239	1.0521247721412244	41	121	1	78724	CACNB4
GO:BP	skeletal muscle fiber development	GO:0048741	0.08869011700805239	1.0521247721412244	41	121	1	78724	LARGE1
GO:BP	negative regulation of microtubule polymerization or depolymerization	GO:0031111	0.08869011700805239	1.0521247721412244	41	121	1	78724	NAV3
GO:BP	T-helper 17 cell differentiation	GO:0072539	0.08869011700805239	1.0521247721412244	41	121	1	78724	BRD2
GO:BP	negative regulation of phosphorylation	GO:0042326	0.08869011700805239	1.0521247721412244	260	121	2	78724	APOE,PTPN22
GO:BP	ribosome disassembly	GO:0032790	0.08869011700805239	1.0521247721412244	41	121	1	78724	SKIV2L
GO:BP	response to pH	GO:0009268	0.08869011700805239	1.0521247721412244	41	121	1	78724	ASIC2
GO:BP	protein kinase A signaling	GO:0010737	0.08869011700805239	1.0521247721412244	41	121	1	78724	EZR
GO:BP	fatty-acyl-CoA metabolic process	GO:0035337	0.08869011700805239	1.0521247721412244	41	121	1	78724	PPT2
GO:BP	T cell lineage commitment	GO:0002360	0.08869011700805239	1.0521247721412244	41	121	1	78724	BRD2
GO:BP	positive regulation of cell cycle process	GO:0090068	0.08968133941075324	1.047297914079952	262	121	2	78724	AIF1,PPP1R10
GO:BP	glucose homeostasis	GO:0042593	0.08968133941075324	1.047297914079952	262	121	2	78724	AGER,GCKR
GO:BP	sensory perception of bitter taste	GO:0050913	0.08995719821046284	1.0459640794778948	42	121	1	78724	ITPR3
GO:BP	cyclic nucleotide metabolic process	GO:0009187	0.08995719821046284	1.0459640794778948	42	121	1	78724	CACNB4
GO:BP	complement activation, classical pathway	GO:0006958	0.08995719821046284	1.0459640794778948	42	121	1	78724	C2
GO:BP	interstrand cross-link repair	GO:0036297	0.08995719821046284	1.0459640794778948	42	121	1	78724	DCLRE1B
GO:BP	purine ribonucleoside monophosphate metabolic process	GO:0009167	0.08995719821046284	1.0459640794778948	42	121	1	78724	MAGI3
GO:BP	positive regulation of protein import into nucleus	GO:0042307	0.08995719821046284	1.0459640794778948	42	121	1	78724	PTPN22
GO:BP	positive regulation of interferon-beta production	GO:0032728	0.08995719821046284	1.0459640794778948	42	121	1	78724	PTPN22
GO:BP	carbohydrate homeostasis	GO:0033500	0.08995719821046284	1.0459640794778948	263	121	2	78724	AGER,GCKR
GO:BP	regulation of triglyceride metabolic process	GO:0090207	0.08995719821046284	1.0459640794778948	42	121	1	78724	APOE
GO:BP	postsynaptic membrane organization	GO:0001941	0.08995719821046284	1.0459640794778948	42	121	1	78724	APOE
GO:BP	regulation of striated muscle cell apoptotic process	GO:0010662	0.08995719821046284	1.0459640794778948	42	121	1	78724	PPP1R10
GO:BP	regulation of activated T cell proliferation	GO:0046006	0.08995719821046284	1.0459640794778948	42	121	1	78724	AGER
GO:BP	cardiac muscle cell apoptotic process	GO:0010659	0.08995719821046284	1.0459640794778948	42	121	1	78724	PPP1R10
GO:BP	astrocyte development	GO:0014002	0.08995719821046284	1.0459640794778948	42	121	1	78724	AGER
GO:BP	regulation of cellular extravasation	GO:0002691	0.08995719821046284	1.0459640794778948	42	121	1	78724	AGER
GO:BP	inositol phosphate metabolic process	GO:0043647	0.09124673555344848	1.0397826639288454	43	121	1	78724	IP6K3
GO:BP	pattern recognition receptor signaling pathway	GO:0002221	0.09124673555344848	1.0397826639288454	267	121	2	78724	PTPN22,TRIM31
GO:BP	amyloid fibril formation	GO:1990000	0.09124673555344848	1.0397826639288454	43	121	1	78724	APOE
GO:BP	positive regulation of lymphocyte migration	GO:2000403	0.09124673555344848	1.0397826639288454	43	121	1	78724	AIF1
GO:BP	positive regulation of interleukin-12 production	GO:0032735	0.09124673555344848	1.0397826639288454	43	121	1	78724	AGER
GO:BP	negative regulation of endothelial cell proliferation	GO:0001937	0.09124673555344848	1.0397826639288454	43	121	1	78724	APOE
GO:BP	regulation of digestive system process	GO:0044058	0.09124673555344848	1.0397826639288454	43	121	1	78724	NEGR1
GO:BP	positive regulation of dendritic spine development	GO:0060999	0.09124673555344848	1.0397826639288454	43	121	1	78724	APOE
GO:BP	amino sugar metabolic process	GO:0006040	0.09124673555344848	1.0397826639288454	43	121	1	78724	LARGE1
GO:BP	cortical actin cytoskeleton organization	GO:0030866	0.09124673555344848	1.0397826639288454	43	121	1	78724	EZR
GO:BP	regulation of endopeptidase activity	GO:0052548	0.09124673555344848	1.0397826639288454	43	121	1	78724	AGER
GO:BP	acid secretion	GO:0046717	0.09124673555344848	1.0397826639288454	43	121	1	78724	CACNB4
GO:BP	sphingolipid catabolic process	GO:0030149	0.09124673555344848	1.0397826639288454	43	121	1	78724	NEU1
GO:BP	acetylcholine receptor signaling pathway	GO:0095500	0.09124673555344848	1.0397826639288454	43	121	1	78724	LARGE1
GO:BP	vascular endothelial growth factor signaling pathway	GO:0038084	0.09124673555344848	1.0397826639288454	43	121	1	78724	TNXB
GO:BP	regulation of intracellular transport	GO:0032386	0.09124673555344848	1.0397826639288454	266	121	2	78724	EZR,PTPN22
GO:BP	carbohydrate derivative biosynthetic process	GO:1901137	0.091430124926342	1.0389106868296767	594	121	3	78724	LARGE1,NDST4,ST6GALNAC3
GO:BP	regulation of transmembrane receptor protein serine/threonine kinase signaling pathway	GO:0090092	0.0916607882606163	1.0378164122476368	268	121	2	78724	CSNK2B,DKK3
GO:BP	response to transforming growth factor beta	GO:0071559	0.09220833742784865	1.035229808499482	269	121	2	78724	DKK3,ZFHX3
GO:BP	regulation of synaptic vesicle exocytosis	GO:2000300	0.09251141270434689	1.033804687057938	44	121	1	78724	CACNB4
GO:BP	heparan sulfate proteoglycan metabolic process	GO:0030201	0.09251141270434689	1.033804687057938	44	121	1	78724	NDST4
GO:BP	positive regulation of B cell mediated immunity	GO:0002714	0.09251141270434689	1.033804687057938	44	121	1	78724	NECTIN2
GO:BP	negative regulation of actin filament depolymerization	GO:0030835	0.09251141270434689	1.033804687057938	44	121	1	78724	TMOD1
GO:BP	regulation of cilium movement	GO:0003352	0.09251141270434689	1.033804687057938	44	121	1	78724	CCR6
GO:BP	positive regulation of immunoglobulin mediated immune response	GO:0002891	0.09251141270434689	1.033804687057938	44	121	1	78724	NECTIN2
GO:BP	amyloid-beta formation	GO:0034205	0.09251141270434689	1.033804687057938	44	121	1	78724	APOE
GO:BP	response to endoplasmic reticulum stress	GO:0034976	0.09251141270434689	1.033804687057938	270	121	2	78724	BAG6,ELAVL4
GO:BP	negative regulation of production of molecular mediator of immune response	GO:0002701	0.09251141270434689	1.033804687057938	44	121	1	78724	HLA-F
GO:BP	purine nucleoside monophosphate metabolic process	GO:0009126	0.09251141270434689	1.033804687057938	44	121	1	78724	MAGI3
GO:BP	negative regulation of chemotaxis	GO:0050922	0.09251141270434689	1.033804687057938	44	121	1	78724	AIF1
GO:BP	intestinal absorption	GO:0050892	0.09251141270434689	1.033804687057938	44	121	1	78724	EZR
GO:BP	ruffle assembly	GO:0097178	0.09251141270434689	1.033804687057938	44	121	1	78724	AIF1
GO:BP	negative regulation of lipid localization	GO:1905953	0.09389911232992032	1.0273385132934156	45	121	1	78724	APOC1
GO:BP	striated muscle cell apoptotic process	GO:0010658	0.09389911232992032	1.0273385132934156	45	121	1	78724	PPP1R10
GO:BP	skeletal muscle tissue regeneration	GO:0043403	0.09389911232992032	1.0273385132934156	45	121	1	78724	LARGE1
GO:BP	positive regulation of myoblast differentiation	GO:0045663	0.09389911232992032	1.0273385132934156	45	121	1	78724	ZFHX3
GO:BP	secretion by tissue	GO:0032941	0.09389911232992032	1.0273385132934156	45	121	1	78724	NEGR1
GO:BP	regulation of fatty acid biosynthetic process	GO:0042304	0.09389911232992032	1.0273385132934156	45	121	1	78724	APOC1
GO:BP	positive regulation of G1/S transition of mitotic cell cycle	GO:1900087	0.09389911232992032	1.0273385132934156	45	121	1	78724	AIF1
GO:BP	cellular response to acetylcholine	GO:1905145	0.09389911232992032	1.0273385132934156	45	121	1	78724	LARGE1
GO:BP	regulation of alpha-beta T cell proliferation	GO:0046640	0.09389911232992032	1.0273385132934156	45	121	1	78724	PTPN22
GO:BP	regulation of cell fate commitment	GO:0010453	0.09389911232992032	1.0273385132934156	45	121	1	78724	BRD2
GO:BP	Wnt signaling pathway, planar cell polarity pathway	GO:0060071	0.09389911232992032	1.0273385132934156	45	121	1	78724	PRICKLE2
GO:BP	regulation of postsynapse assembly	GO:0150052	0.09389911232992032	1.0273385132934156	45	121	1	78724	ASIC2
GO:BP	steroid hormone biosynthetic process	GO:0120178	0.09389911232992032	1.0273385132934156	45	121	1	78724	DKK3
GO:BP	monoatomic cation homeostasis	GO:0055080	0.09439275847082519	1.0250613221933915	606	121	3	78724	APOE,CACNB4,ITPR3
GO:BP	myotube cell development	GO:0014904	0.09551333807506374	1.019935976605577	46	121	1	78724	LARGE1
GO:BP	positive regulation of regulated secretory pathway	GO:1903307	0.09551333807506374	1.019935976605577	46	121	1	78724	HLA-F
GO:BP	intrinsic apoptotic signaling pathway in response to DNA damage by p53 class mediator	GO:0042771	0.09551333807506374	1.019935976605577	46	121	1	78724	BAG6
GO:BP	regulation of defense response to virus by host	GO:0050691	0.09551333807506374	1.019935976605577	46	121	1	78724	PTPN22
GO:BP	activated T cell proliferation	GO:0050798	0.09551333807506374	1.019935976605577	46	121	1	78724	AGER
GO:BP	response to alcohol	GO:0097305	0.09551333807506374	1.019935976605577	277	121	2	78724	AHR,EHMT2
GO:BP	circadian behavior	GO:0048512	0.09551333807506374	1.019935976605577	46	121	1	78724	ZFHX3
GO:BP	endomembrane system organization	GO:0010256	0.0965195723622269	1.0153846109358227	613	121	3	78724	BAG6,LARGE1,NECTIN2
GO:BP	cellular response to lipid	GO:0071396	0.0965195723622269	1.0153846109358227	613	121	3	78724	AHR,EPHA3,PTPN22
GO:BP	mesenchymal cell proliferation	GO:0010463	0.09706071220664511	1.0129565262673732	47	121	1	78724	DCHS2
GO:BP	negative regulation of muscle cell apoptotic process	GO:0010656	0.09706071220664511	1.0129565262673732	47	121	1	78724	PPP1R10
GO:BP	negative regulation of organelle assembly	GO:1902116	0.09706071220664511	1.0129565262673732	47	121	1	78724	EHMT2
GO:BP	intracellular lipid transport	GO:0032365	0.09706071220664511	1.0129565262673732	47	121	1	78724	VPS52
GO:BP	membrane protein ectodomain proteolysis	GO:0006509	0.09706071220664511	1.0129565262673732	47	121	1	78724	APOE
GO:BP	regulation of neutrophil migration	GO:1902622	0.09706071220664511	1.0129565262673732	47	121	1	78724	CAMK1D
GO:BP	nuclear-transcribed mRNA catabolic process, nonsense-mediated decay	GO:0000184	0.09706071220664511	1.0129565262673732	47	121	1	78724	SKIV2L
GO:BP	monoatomic ion homeostasis	GO:0050801	0.09717493027591012	1.0124457623076901	616	121	3	78724	APOE,CACNB4,ITPR3
GO:BP	humoral immune response	GO:0006959	0.09717493027591012	1.0124457623076901	281	121	2	78724	C2,CCR6
GO:BP	heme metabolic process	GO:0042168	0.09788284277338197	1.0092934260911424	48	121	1	78724	ABCC1
GO:BP	Rac protein signal transduction	GO:0016601	0.09788284277338197	1.0092934260911424	48	121	1	78724	AIF1
GO:BP	regulation of cell cycle checkpoint	GO:1901976	0.09788284277338197	1.0092934260911424	48	121	1	78724	PPP1R10
GO:BP	regulation of biological process involved in symbiotic interaction	GO:0043903	0.09788284277338197	1.0092934260911424	48	121	1	78724	NECTIN2
GO:BP	telencephalon development	GO:0021537	0.09788284277338197	1.0092934260911424	284	121	2	78724	KIRREL3,LARGE1
GO:BP	alpha-beta T cell proliferation	GO:0046633	0.09788284277338197	1.0092934260911424	48	121	1	78724	PTPN22
GO:BP	membrane lipid catabolic process	GO:0046466	0.09788284277338197	1.0092934260911424	48	121	1	78724	NEU1
GO:BP	negative regulation of interleukin-6 production	GO:0032715	0.09788284277338197	1.0092934260911424	48	121	1	78724	PTPN22
GO:BP	xenobiotic transport	GO:0042908	0.09788284277338197	1.0092934260911424	48	121	1	78724	ABCC1
GO:BP	organelle localization	GO:0051640	0.09788284277338197	1.0092934260911424	620	121	3	78724	EZR,NECTIN2,SYN3
GO:BP	nucleotide transport	GO:0006862	0.09788284277338197	1.0092934260911424	48	121	1	78724	ABCC1
GO:BP	regulation of monoatomic cation transmembrane transport	GO:1904062	0.09788284277338197	1.0092934260911424	284	121	2	78724	CACNB4,PTPN22
GO:BP	receptor recycling	GO:0001881	0.09788284277338197	1.0092934260911424	48	121	1	78724	TRAT1
GO:BP	innate immune response-activating signaling pathway	GO:0002758	0.09788284277338197	1.0092934260911424	284	121	2	78724	PTPN22,TRIM31
GO:BP	extracellular matrix assembly	GO:0085029	0.09788284277338197	1.0092934260911424	48	121	1	78724	TNXB
GO:BP	protein alkylation	GO:0008213	0.09788284277338197	1.0092934260911424	48	121	1	78724	EHMT2
GO:BP	protein methylation	GO:0006479	0.09788284277338197	1.0092934260911424	48	121	1	78724	EHMT2
GO:BP	rhythmic behavior	GO:0007622	0.09788284277338197	1.0092934260911424	48	121	1	78724	ZFHX3
GO:BP	phototransduction	GO:0007602	0.09788284277338197	1.0092934260911424	48	121	1	78724	ASIC2
GO:BP	response to acetylcholine	GO:1905144	0.09788284277338197	1.0092934260911424	48	121	1	78724	LARGE1
GO:BP	protein targeting to vacuole	GO:0006623	0.09788284277338197	1.0092934260911424	48	121	1	78724	SNX16
GO:BP	B cell activation	GO:0042113	0.09901951033648125	1.004279225638245	286	121	2	78724	AHR,CCR6
GO:BP	regulation of autophagosome assembly	GO:2000785	0.0992361081791968	1.0033302761354375	49	121	1	78724	EHMT2
GO:BP	T-helper 1 type immune response	GO:0042088	0.0992361081791968	1.0033302761354375	49	121	1	78724	STAT4
GO:BP	thioester biosynthetic process	GO:0035384	0.0992361081791968	1.0033302761354375	49	121	1	78724	PPT2
GO:BP	acyl-CoA biosynthetic process	GO:0071616	0.0992361081791968	1.0033302761354375	49	121	1	78724	PPT2
GO:BP	protein insertion into membrane	GO:0051205	0.0992361081791968	1.0033302761354375	49	121	1	78724	BAG6
GO:BP	endolysosomal toll-like receptor signaling pathway	GO:0140894	0.0992361081791968	1.0033302761354375	49	121	1	78724	PTPN22
GO:BP	regulation of vascular permeability	GO:0043114	0.0992361081791968	1.0033302761354375	49	121	1	78724	APOE
GO:BP	regulation of leukocyte degranulation	GO:0043300	0.0992361081791968	1.0033302761354375	49	121	1	78724	HLA-F
GO:BP	establishment of endothelial barrier	GO:0061028	0.0992361081791968	1.0033302761354375	49	121	1	78724	EZR
GO:BP	negative regulation of epithelial cell differentiation	GO:0030857	0.0992361081791968	1.0033302761354375	49	121	1	78724	NOTCH4
GO:BP	ketone biosynthetic process	GO:0042181	0.0992361081791968	1.0033302761354375	49	121	1	78724	DKK3
GO:BP	cell surface receptor protein tyrosine kinase signaling pathway	GO:0007169	0.10026555094207372	0.9988482554702374	629	121	3	78724	EPHA3,TNXB,TRAT1
GO:BP	apoptotic cell clearance	GO:0043277	0.10056996139276625	0.9975317165904882	50	121	1	78724	C2
GO:BP	cell-cell adhesion mediated by cadherin	GO:0044331	0.10056996139276625	0.9975317165904882	50	121	1	78724	NOTCH4
GO:BP	thymus development	GO:0048538	0.10056996139276625	0.9975317165904882	50	121	1	78724	CACNB4
GO:BP	positive T cell selection	GO:0043368	0.10056996139276625	0.9975317165904882	50	121	1	78724	BRD2
GO:BP	postsynaptic signal transduction	GO:0098926	0.10056996139276625	0.9975317165904882	50	121	1	78724	LARGE1
GO:BP	monocyte chemotaxis	GO:0002548	0.10056996139276625	0.9975317165904882	50	121	1	78724	AIF1
GO:BP	modulation by host of viral process	GO:0044788	0.10056996139276625	0.9975317165904882	50	121	1	78724	APOE
GO:BP	activin receptor signaling pathway	GO:0032924	0.10056996139276625	0.9975317165904882	50	121	1	78724	CSNK2B
GO:BP	microtubule depolymerization	GO:0007019	0.10056996139276625	0.9975317165904882	50	121	1	78724	NAV3
GO:BP	negative regulation of blood coagulation	GO:0030195	0.10056996139276625	0.9975317165904882	50	121	1	78724	APOE
GO:BP	import into the mitochondrion	GO:0170036	0.10056996139276625	0.9975317165904882	50	121	1	78724	TOMM40
GO:BP	connective tissue development	GO:0061448	0.10137703740097656	0.9940604045626851	292	121	2	78724	COL11A2,LARGE1
GO:BP	blood vessel morphogenesis	GO:0048514	0.10182994960311205	0.9921244711700142	635	121	3	78724	APOE,NOTCH4,TAFA5
GO:BP	negative regulation of cell adhesion	GO:0007162	0.10187136685227398	0.9919478666852961	293	121	2	78724	NOTCH4,PTPN22
GO:BP	regulation of Ras protein signal transduction	GO:0046578	0.10188475874555825	0.9918907785820854	51	121	1	78724	STK19
GO:BP	fatty acid derivative biosynthetic process	GO:1901570	0.10188475874555825	0.9918907785820854	51	121	1	78724	PPT2
GO:BP	cellular response to nerve growth factor stimulus	GO:1990090	0.10188475874555825	0.9918907785820854	51	121	1	78724	ELAVL4
GO:BP	vasodilation	GO:0042311	0.10188475874555825	0.9918907785820854	51	121	1	78724	APOE
GO:BP	endodermal cell differentiation	GO:0035987	0.10188475874555825	0.9918907785820854	51	121	1	78724	POU5F1
GO:BP	constitutive heterochromatin formation	GO:0140719	0.10188475874555825	0.9918907785820854	51	121	1	78724	EHMT2
GO:BP	negative regulation of hemostasis	GO:1900047	0.10188475874555825	0.9918907785820854	51	121	1	78724	APOE
GO:BP	ephrin receptor signaling pathway	GO:0048013	0.10188475874555825	0.9918907785820854	51	121	1	78724	EPHA3
GO:BP	positive regulation of extrinsic apoptotic signaling pathway	GO:2001238	0.10188475874555825	0.9918907785820854	51	121	1	78724	BCL2L14
GO:BP	positive regulation of protein modification process	GO:0031401	0.1020083396727905	0.99136432112223	637	121	3	78724	AGER,NELFE,PTPN22
GO:BP	positive regulation of nervous system development	GO:0051962	0.10309519737822274	0.9867615655672833	296	121	2	78724	ASIC2,VCAN
GO:BP	sperm flagellum assembly	GO:0120316	0.10354361341425714	0.9848766832937967	52	121	1	78724	CEP128
GO:BP	regulation of granulocyte chemotaxis	GO:0071622	0.10354361341425714	0.9848766832937967	52	121	1	78724	CAMK1D
GO:BP	phospholipid translocation	GO:0045332	0.10354361341425714	0.9848766832937967	52	121	1	78724	ABCC1
GO:BP	detection of stimulus	GO:0051606	0.10473745841718356	0.9798979689946327	645	121	3	78724	ASIC2,CACNB4,HLA-B
GO:BP	maturation of SSU-rRNA	GO:0030490	0.1050333781468401	0.9786726662496816	53	121	1	78724	WDR46
GO:BP	mitochondrion localization	GO:0051646	0.1050333781468401	0.9786726662496816	53	121	1	78724	NECTIN2
GO:BP	regulation of platelet activation	GO:0010543	0.1050333781468401	0.9786726662496816	53	121	1	78724	APOE
GO:BP	regulation of neuroblast proliferation	GO:1902692	0.1050333781468401	0.9786726662496816	53	121	1	78724	VCAN
GO:BP	viral transcription	GO:0019083	0.1050333781468401	0.9786726662496816	53	121	1	78724	TRIM31
GO:BP	response to nerve growth factor	GO:1990089	0.1050333781468401	0.9786726662496816	53	121	1	78724	ELAVL4
GO:BP	regulation of actin filament depolymerization	GO:0030834	0.1050333781468401	0.9786726662496816	53	121	1	78724	TMOD1
GO:BP	striated muscle cell differentiation	GO:0051146	0.10546002437963928	0.9769121326068533	301	121	2	78724	LARGE1,TMOD1
GO:BP	negative regulation of coagulation	GO:0050819	0.10677437836543593	0.9715329483323892	54	121	1	78724	APOE
GO:BP	phagocytosis, engulfment	GO:0006911	0.10677437836543593	0.9715329483323892	54	121	1	78724	AIF1
GO:BP	activation of innate immune response	GO:0002218	0.10770473470616403	0.9677652046726477	305	121	2	78724	PTPN22,TRIM31
GO:BP	regulation of alternative mRNA splicing, via spliceosome	GO:0000381	0.10818353595548477	0.9658388278407201	55	121	1	78724	RBFOX1
GO:BP	lipoprotein biosynthetic process	GO:0042158	0.10818353595548477	0.9658388278407201	55	121	1	78724	APOE
GO:BP	negative regulation of synaptic transmission	GO:0050805	0.10818353595548477	0.9658388278407201	55	121	1	78724	AGER
GO:BP	mitotic G2/M transition checkpoint	GO:0044818	0.10818353595548477	0.9658388278407201	55	121	1	78724	TRIM39
GO:BP	antiviral innate immune response	GO:0140374	0.10818353595548477	0.9658388278407201	55	121	1	78724	TRIM31
GO:BP	porphyrin-containing compound metabolic process	GO:0006778	0.10818353595548477	0.9658388278407201	55	121	1	78724	ABCC1
GO:BP	T-helper 17 type immune response	GO:0072538	0.10818353595548477	0.9658388278407201	55	121	1	78724	BRD2
GO:BP	social behavior	GO:0035176	0.10818353595548477	0.9658388278407201	55	121	1	78724	NEGR1
GO:BP	regulation of small GTPase mediated signal transduction	GO:0051056	0.10842528728490128	0.9648694184659695	307	121	2	78724	APOE,STK19
GO:BP	negative regulation of G1/S transition of mitotic cell cycle	GO:2000134	0.10952305177707863	0.9604944634178952	56	121	1	78724	CACNB4
GO:BP	somatic recombination of immunoglobulin genes involved in immune response	GO:0002204	0.10952305177707863	0.9604944634178952	56	121	1	78724	CCR6
GO:BP	somatic diversification of immunoglobulins involved in immune response	GO:0002208	0.10952305177707863	0.9604944634178952	56	121	1	78724	CCR6
GO:BP	ruffle organization	GO:0031529	0.10952305177707863	0.9604944634178952	56	121	1	78724	AIF1
GO:BP	lipopolysaccharide-mediated signaling pathway	GO:0031663	0.10952305177707863	0.9604944634178952	56	121	1	78724	PTPN22
GO:BP	positive regulation of epithelial to mesenchymal transition	GO:0010718	0.10952305177707863	0.9604944634178952	56	121	1	78724	TNXB
GO:BP	humoral immune response mediated by circulating immunoglobulin	GO:0002455	0.10952305177707863	0.9604944634178952	56	121	1	78724	C2
GO:BP	protein acetylation	GO:0006473	0.10952305177707863	0.9604944634178952	56	121	1	78724	BAG6
GO:BP	isotype switching	GO:0045190	0.10952305177707863	0.9604944634178952	56	121	1	78724	CCR6
GO:BP	regulation of developmental growth	GO:0048638	0.10969146630479484	0.9598271580305554	310	121	2	78724	APOE,EZR
GO:BP	synaptic vesicle localization	GO:0097479	0.1108465311416815	0.9552778932540349	57	121	1	78724	SYN3
GO:BP	biological process involved in intraspecies interaction between organisms	GO:0051703	0.1108465311416815	0.9552778932540349	57	121	1	78724	NEGR1
GO:BP	amyloid-beta metabolic process	GO:0050435	0.1108465311416815	0.9552778932540349	57	121	1	78724	APOE
GO:BP	toll-like receptor 4 signaling pathway	GO:0034142	0.1108465311416815	0.9552778932540349	57	121	1	78724	PTPN22
GO:BP	lipid translocation	GO:0034204	0.1108465311416815	0.9552778932540349	57	121	1	78724	ABCC1
GO:BP	cortical cytoskeleton organization	GO:0030865	0.1108465311416815	0.9552778932540349	57	121	1	78724	EZR
GO:BP	establishment or maintenance of bipolar cell polarity	GO:0061245	0.1108465311416815	0.9552778932540349	57	121	1	78724	EZR
GO:BP	establishment or maintenance of apical/basal cell polarity	GO:0035088	0.1108465311416815	0.9552778932540349	57	121	1	78724	EZR
GO:BP	detection of mechanical stimulus	GO:0050982	0.1108465311416815	0.9552778932540349	57	121	1	78724	ASIC2
GO:BP	regulation of cytosolic calcium ion concentration	GO:0051480	0.11231930857278695	0.9495455786824637	58	121	1	78724	CACNB4
GO:BP	negative regulation of actin filament polymerization	GO:0030837	0.11231930857278695	0.9495455786824637	58	121	1	78724	TMOD1
GO:BP	regulation of neuronal synaptic plasticity	GO:0048168	0.11231930857278695	0.9495455786824637	58	121	1	78724	APOE
GO:BP	negative regulation of cell differentiation	GO:0045596	0.11231930857278695	0.9495455786824637	671	121	3	78724	CNTN4,NOTCH4,ZFHX3
GO:BP	macromolecule deacylation	GO:0098732	0.11231930857278695	0.9495455786824637	58	121	1	78724	PPT2
GO:BP	cAMP-mediated signaling	GO:0019933	0.11231930857278695	0.9495455786824637	58	121	1	78724	AHR
GO:BP	actin filament depolymerization	GO:0030042	0.11231930857278695	0.9495455786824637	58	121	1	78724	TMOD1
GO:BP	cellular response to chemical stress	GO:0062197	0.11298306412361632	0.9469866512855349	317	121	2	78724	ABCC1,AIF1
GO:BP	interferon-beta production	GO:0032608	0.11394634414257761	0.9432996041753573	59	121	1	78724	PTPN22
GO:BP	protein localization to lysosome	GO:0061462	0.11394634414257761	0.9432996041753573	59	121	1	78724	SNX16
GO:BP	regulation of interferon-beta production	GO:0032648	0.11394634414257761	0.9432996041753573	59	121	1	78724	PTPN22
GO:BP	defense response to virus	GO:0051607	0.11397022927031926	0.9432085780682129	319	121	2	78724	PTPN22,TRIM31
GO:BP	regulation of cellular response to growth factor stimulus	GO:0090287	0.11451983565149448	0.941119283910134	320	121	2	78724	DKK3,TNXB
GO:BP	regulation of interleukin-10 production	GO:0032653	0.11494618627136036	0.9395054333445041	60	121	1	78724	AGER
GO:BP	positive regulation of interleukin-1 beta production	GO:0032731	0.11494618627136036	0.9395054333445041	60	121	1	78724	AGER
GO:BP	reciprocal homologous recombination	GO:0140527	0.11494618627136036	0.9395054333445041	60	121	1	78724	MSH5
GO:BP	receptor clustering	GO:0043113	0.11494618627136036	0.9395054333445041	60	121	1	78724	APOE
GO:BP	protein localization to chromatin	GO:0071168	0.11494618627136036	0.9395054333445041	60	121	1	78724	BRD2
GO:BP	regulation of calcium ion transmembrane transporter activity	GO:1901019	0.11494618627136036	0.9395054333445041	60	121	1	78724	CACNB4
GO:BP	negative regulation of canonical NF-kappaB signal transduction	GO:0043124	0.11494618627136036	0.9395054333445041	60	121	1	78724	TRIM39
GO:BP	positive regulation of secretion	GO:0051047	0.11494618627136036	0.9395054333445041	322	121	2	78724	HLA-F,NEGR1
GO:BP	regulation of vacuole organization	GO:0044088	0.11494618627136036	0.9395054333445041	60	121	1	78724	EHMT2
GO:BP	endoderm formation	GO:0001706	0.11494618627136036	0.9395054333445041	60	121	1	78724	POU5F1
GO:BP	reciprocal meiotic recombination	GO:0007131	0.11494618627136036	0.9395054333445041	60	121	1	78724	MSH5
GO:BP	interleukin-10 production	GO:0032613	0.11494618627136036	0.9395054333445041	60	121	1	78724	AGER
GO:BP	hair cell differentiation	GO:0035315	0.11494618627136036	0.9395054333445041	60	121	1	78724	SLC44A4
GO:BP	immunoglobulin production involved in immunoglobulin-mediated immune response	GO:0002381	0.11494618627136036	0.9395054333445041	60	121	1	78724	CCR6
GO:BP	heterotypic cell-cell adhesion	GO:0034113	0.11626551334200845	0.9345490865298256	61	121	1	78724	AGER
GO:BP	regulation of vascular associated smooth muscle cell proliferation	GO:1904705	0.11626551334200845	0.9345490865298256	61	121	1	78724	TAFA5
GO:BP	negative regulation of cell cycle G1/S phase transition	GO:1902807	0.11626551334200845	0.9345490865298256	61	121	1	78724	CACNB4
GO:BP	positive regulation of cell cycle G1/S phase transition	GO:1902808	0.11626551334200845	0.9345490865298256	61	121	1	78724	AIF1
GO:BP	regulation of protein import into nucleus	GO:0042306	0.11626551334200845	0.9345490865298256	61	121	1	78724	PTPN22
GO:BP	regulation of dendritic spine development	GO:0060998	0.11626551334200845	0.9345490865298256	61	121	1	78724	APOE
GO:BP	regulation of microtubule-based movement	GO:0060632	0.11626551334200845	0.9345490865298256	61	121	1	78724	CCR6
GO:BP	polyol biosynthetic process	GO:0046173	0.11626551334200845	0.9345490865298256	61	121	1	78724	IP6K3
GO:BP	positive regulation of neural precursor cell proliferation	GO:2000179	0.11768403276249684	0.9292824577474662	62	121	1	78724	VCAN
GO:BP	negative regulation of tumor necrosis factor production	GO:0032720	0.11768403276249684	0.9292824577474662	62	121	1	78724	PTPN22
GO:BP	synaptic transmission, GABAergic	GO:0051932	0.11768403276249684	0.9292824577474662	62	121	1	78724	SYN3
GO:BP	glial cell migration	GO:0008347	0.11768403276249684	0.9292824577474662	62	121	1	78724	VCAN
GO:BP	regulation of membrane lipid distribution	GO:0097035	0.11768403276249684	0.9292824577474662	62	121	1	78724	ABCC1
GO:BP	membrane protein proteolysis	GO:0033619	0.11768403276249684	0.9292824577474662	62	121	1	78724	APOE
GO:BP	ribonucleoside monophosphate metabolic process	GO:0009161	0.11768403276249684	0.9292824577474662	62	121	1	78724	MAGI3
GO:BP	negative regulation of protein binding	GO:0032091	0.11903302345162353	0.9243325351353245	63	121	1	78724	TLE5
GO:BP	negative regulation of G protein-coupled receptor signaling pathway	GO:0045744	0.11903302345162353	0.9243325351353245	63	121	1	78724	GRK3
GO:BP	T cell selection	GO:0045058	0.11903302345162353	0.9243325351353245	63	121	1	78724	BRD2
GO:BP	regulation of focal adhesion assembly	GO:0051893	0.11903302345162353	0.9243325351353245	63	121	1	78724	EPHA3
GO:BP	plasma membrane invagination	GO:0099024	0.11903302345162353	0.9243325351353245	63	121	1	78724	AIF1
GO:BP	regulation of extracellular matrix organization	GO:1903053	0.11903302345162353	0.9243325351353245	63	121	1	78724	TNXB
GO:BP	regulation of cell-substrate junction assembly	GO:0090109	0.11903302345162353	0.9243325351353245	63	121	1	78724	EPHA3
GO:BP	vascular associated smooth muscle cell proliferation	GO:1990874	0.11903302345162353	0.9243325351353245	63	121	1	78724	TAFA5
GO:BP	protein targeting to membrane	GO:0006612	0.11957753256689271	0.9223504123110755	332	121	2	78724	BAG6,LARGE1
GO:BP	homeostasis of number of cells	GO:0048872	0.11957753256689271	0.9223504123110755	332	121	2	78724	MPIG6B,TRIM10
GO:BP	regulation of microtubule polymerization	GO:0031113	0.11996694889682069	0.9209383863591574	64	121	1	78724	NAV3
GO:BP	protein homotetramerization	GO:0051289	0.11996694889682069	0.9209383863591574	64	121	1	78724	ITPR3
GO:BP	positive regulation of non-canonical NF-kappaB signal transduction	GO:1901224	0.11996694889682069	0.9209383863591574	64	121	1	78724	AGER
GO:BP	oocyte development	GO:0048599	0.11996694889682069	0.9209383863591574	64	121	1	78724	EHMT2
GO:BP	somatic recombination of immunoglobulin gene segments	GO:0016447	0.11996694889682069	0.9209383863591574	64	121	1	78724	CCR6
GO:BP	regulation of immunoglobulin mediated immune response	GO:0002889	0.11996694889682069	0.9209383863591574	64	121	1	78724	NECTIN2
GO:BP	cellular pigmentation	GO:0033059	0.11996694889682069	0.9209383863591574	64	121	1	78724	APOE
GO:BP	complement activation	GO:0006956	0.11996694889682069	0.9209383863591574	64	121	1	78724	C2
GO:BP	regulation of lipid catabolic process	GO:0050994	0.11996694889682069	0.9209383863591574	64	121	1	78724	APOC1
GO:BP	negative regulation of tumor necrosis factor superfamily cytokine production	GO:1903556	0.11996694889682069	0.9209383863591574	64	121	1	78724	PTPN22
GO:BP	regulation of B cell mediated immunity	GO:0002712	0.11996694889682069	0.9209383863591574	64	121	1	78724	NECTIN2
GO:BP	regulation of SMAD protein signal transduction	GO:0060390	0.11996694889682069	0.9209383863591574	64	121	1	78724	CSNK2B
GO:BP	positive regulation of synapse assembly	GO:0051965	0.11996694889682069	0.9209383863591574	64	121	1	78724	ASIC2
GO:BP	regulation of actin cytoskeleton organization	GO:0032956	0.11998431122076351	0.9208755372497937	334	121	2	78724	EPHA3,TMOD1
GO:BP	regulation of protein stability	GO:0031647	0.12053072593590837	0.9189022277495381	335	121	2	78724	BAG6,TRIM39
GO:BP	positive regulation of nucleocytoplasmic transport	GO:0046824	0.12117189830152383	0.9165980883188252	65	121	1	78724	PTPN22
GO:BP	phosphatidylinositol phosphate biosynthetic process	GO:0046854	0.12117189830152383	0.9165980883188252	65	121	1	78724	IP6K3
GO:BP	cell surface toll-like receptor signaling pathway	GO:0140895	0.12117189830152383	0.9165980883188252	65	121	1	78724	PTPN22
GO:BP	tetrapyrrole metabolic process	GO:0033013	0.12117189830152383	0.9165980883188252	65	121	1	78724	ABCC1
GO:BP	non-proteinogenic amino acid metabolic process	GO:0170041	0.12117189830152383	0.9165980883188252	65	121	1	78724	DDAH2
GO:BP	macrophage differentiation	GO:0030225	0.12117189830152383	0.9165980883188252	65	121	1	78724	LARGE1
GO:BP	cellular response to vascular endothelial growth factor stimulus	GO:0035924	0.12117189830152383	0.9165980883188252	65	121	1	78724	TNXB
GO:BP	smooth muscle cell differentiation	GO:0051145	0.12117189830152383	0.9165980883188252	65	121	1	78724	NOTCH4
GO:BP	response to lipopolysaccharide	GO:0032496	0.1224287896855331	0.9121164438623921	339	121	2	78724	C2,PTPN22
GO:BP	regulation of defense response to virus	GO:0050688	0.12247852849919695	0.9119400400475308	66	121	1	78724	PTPN22
GO:BP	cytoplasmic microtubule organization	GO:0031122	0.12247852849919695	0.9119400400475308	66	121	1	78724	EZR
GO:BP	regulation of B cell proliferation	GO:0030888	0.12247852849919695	0.9119400400475308	66	121	1	78724	AHR
GO:BP	megakaryocyte differentiation	GO:0030219	0.12247852849919695	0.9119400400475308	66	121	1	78724	MPIG6B
GO:BP	establishment of protein localization to vacuole	GO:0072666	0.12247852849919695	0.9119400400475308	66	121	1	78724	SNX16
GO:BP	icosanoid transport	GO:0071715	0.12247852849919695	0.9119400400475308	66	121	1	78724	ABCC1
GO:BP	intrinsic apoptotic signaling pathway in response to endoplasmic reticulum stress	GO:0070059	0.12247852849919695	0.9119400400475308	66	121	1	78724	BAG6
GO:BP	endothelial cell development	GO:0001885	0.12388939046523903	0.9069658837747854	67	121	1	78724	EZR
GO:BP	neuron cellular homeostasis	GO:0070050	0.12388939046523903	0.9069658837747854	67	121	1	78724	CACNB4
GO:BP	regulation of multicellular organism growth	GO:0040014	0.12388939046523903	0.9069658837747854	67	121	1	78724	EZR
GO:BP	somatic stem cell population maintenance	GO:0035019	0.12388939046523903	0.9069658837747854	67	121	1	78724	POU5F1
GO:BP	regulation of amide metabolic process	GO:0034248	0.12388939046523903	0.9069658837747854	67	121	1	78724	APOE
GO:BP	regulation of vasoconstriction	GO:0019229	0.12388939046523903	0.9069658837747854	67	121	1	78724	ASIC2
GO:BP	regulation of cell-substrate junction organization	GO:0150116	0.12517186186690687	0.9024932878137724	68	121	1	78724	EPHA3
GO:BP	negative regulation of ERK1 and ERK2 cascade	GO:0070373	0.12517186186690687	0.9024932878137724	68	121	1	78724	EZR
GO:BP	oocyte differentiation	GO:0009994	0.12517186186690687	0.9024932878137724	68	121	1	78724	EHMT2
GO:BP	retina morphogenesis in camera-type eye	GO:0060042	0.12517186186690687	0.9024932878137724	68	121	1	78724	LARGE1
GO:BP	long-chain fatty acid transport	GO:0015909	0.12517186186690687	0.9024932878137724	68	121	1	78724	APOE
GO:BP	positive regulation of muscle cell differentiation	GO:0051149	0.12517186186690687	0.9024932878137724	68	121	1	78724	NOTCH4
GO:BP	homologous recombination	GO:0035825	0.12517186186690687	0.9024932878137724	68	121	1	78724	MSH5
GO:BP	non-canonical Wnt signaling pathway	GO:0035567	0.12517186186690687	0.9024932878137724	68	121	1	78724	PRICKLE2
GO:BP	DNA recombination	GO:0006310	0.12598060423204943	0.8996963130045971	347	121	2	78724	CCR6,MSH5
GO:BP	regulation of sodium ion transport	GO:0002028	0.12638290156600304	0.8983116780934228	69	121	1	78724	NKAIN2
GO:BP	regulation of blood coagulation	GO:0030193	0.12638290156600304	0.8983116780934228	69	121	1	78724	APOE
GO:BP	somatic diversification of immunoglobulins	GO:0016445	0.12638290156600304	0.8983116780934228	69	121	1	78724	CCR6
GO:BP	hormone biosynthetic process	GO:0042446	0.12638290156600304	0.8983116780934228	69	121	1	78724	DKK3
GO:BP	negative regulation of G2/M transition of mitotic cell cycle	GO:0010972	0.12638290156600304	0.8983116780934228	69	121	1	78724	TRIM39
GO:BP	response to abiotic stimulus	GO:0009628	0.12638290156600304	0.8983116780934228	1144	121	4	78724	AGER,ASIC2,CACNB4,LARGE1
GO:BP	secretory granule organization	GO:0033363	0.12638290156600304	0.8983116780934228	69	121	1	78724	NECTIN2
GO:BP	regulation of peptidase activity	GO:0052547	0.12638290156600304	0.8983116780934228	69	121	1	78724	AGER
GO:BP	muscle contraction	GO:0006936	0.12659855137354864	0.8975712637821204	349	121	2	78724	LARGE1,TMOD1
GO:BP	negative regulation of protein modification process	GO:0031400	0.12659855137354864	0.8975712637821204	349	121	2	78724	APOE,PTPN22
GO:BP	filopodium assembly	GO:0046847	0.1274785407499216	0.8945629165497639	70	121	1	78724	EZR
GO:BP	positive regulation of cell cycle	GO:0045787	0.1274785407499216	0.8945629165497639	351	121	2	78724	AIF1,PPP1R10
GO:BP	animal organ formation	GO:0048645	0.1274785407499216	0.8945629165497639	70	121	1	78724	POU5F1
GO:BP	translation	GO:0006412	0.1274785407499216	0.8945629165497639	727	121	3	78724	ELAVL4,LARP4B,SKIV2L
GO:BP	negative regulation of NF-kappaB transcription factor activity	GO:0032088	0.1274785407499216	0.8945629165497639	70	121	1	78724	TRIM40
GO:BP	purine ribonucleotide metabolic process	GO:0009150	0.1274785407499216	0.8945629165497639	351	121	2	78724	CACNB4,MAGI3
GO:BP	double-strand break repair via nonhomologous end joining	GO:0006303	0.1274785407499216	0.8945629165497639	70	121	1	78724	DCLRE1B
GO:BP	membrane invagination	GO:0010324	0.1274785407499216	0.8945629165497639	70	121	1	78724	AIF1
GO:BP	ceramide biosynthetic process	GO:0046513	0.1274785407499216	0.8945629165497639	70	121	1	78724	ST6GALNAC3
GO:BP	positive chemotaxis	GO:0050918	0.12858774103374743	0.8908004330849866	71	121	1	78724	AGER
GO:BP	regulation of hemostasis	GO:1900046	0.12858774103374743	0.8908004330849866	71	121	1	78724	APOE
GO:BP	glomerulus development	GO:0032835	0.12858774103374743	0.8908004330849866	71	121	1	78724	KIRREL3
GO:BP	organelle disassembly	GO:1903008	0.12858774103374743	0.8908004330849866	71	121	1	78724	SKIV2L
GO:BP	negative regulation of cell cycle G2/M phase transition	GO:1902750	0.12858774103374743	0.8908004330849866	71	121	1	78724	TRIM39
GO:BP	cellular response to retinoic acid	GO:0071300	0.12858774103374743	0.8908004330849866	71	121	1	78724	EPHA3
GO:BP	negative regulation of protein secretion	GO:0050709	0.12858774103374743	0.8908004330849866	71	121	1	78724	APOE
GO:BP	alternative mRNA splicing, via spliceosome	GO:0000380	0.12858774103374743	0.8908004330849866	71	121	1	78724	RBFOX1
GO:BP	positive regulation of interleukin-1 production	GO:0032732	0.12858774103374743	0.8908004330849866	71	121	1	78724	AGER
GO:BP	positive regulation of pattern recognition receptor signaling pathway	GO:0062208	0.12858774103374743	0.8908004330849866	71	121	1	78724	PTPN22
GO:BP	B cell receptor signaling pathway	GO:0050853	0.12993988363981976	0.8862575264778905	72	121	1	78724	PTPN22
GO:BP	endosome to lysosome transport	GO:0008333	0.12993988363981976	0.8862575264778905	72	121	1	78724	SNX16
GO:BP	negative regulation of protein polymerization	GO:0032272	0.12993988363981976	0.8862575264778905	72	121	1	78724	TMOD1
GO:BP	negative regulation of neuron differentiation	GO:0045665	0.12993988363981976	0.8862575264778905	72	121	1	78724	CNTN4
GO:BP	cell surface pattern recognition receptor signaling pathway	GO:0002752	0.12993988363981976	0.8862575264778905	72	121	1	78724	PTPN22
GO:BP	regulation of DNA binding	GO:0051101	0.12993988363981976	0.8862575264778905	72	121	1	78724	CSNK2B
GO:BP	somatic diversification of immune receptors via germline recombination within a single locus	GO:0002562	0.13122147850765314	0.881995073238544	73	121	1	78724	CCR6
GO:BP	proteoglycan biosynthetic process	GO:0030166	0.13122147850765314	0.881995073238544	73	121	1	78724	NDST4
GO:BP	neuron fate commitment	GO:0048663	0.13122147850765314	0.881995073238544	73	121	1	78724	EHMT2
GO:BP	mast cell activation	GO:0045576	0.13122147850765314	0.881995073238544	73	121	1	78724	NECTIN2
GO:BP	telomere maintenance via telomere lengthening	GO:0010833	0.13122147850765314	0.881995073238544	73	121	1	78724	DCLRE1B
GO:BP	artery morphogenesis	GO:0048844	0.13122147850765314	0.881995073238544	73	121	1	78724	APOE
GO:BP	somatic cell DNA recombination	GO:0016444	0.13122147850765314	0.881995073238544	73	121	1	78724	CCR6
GO:BP	exocytosis	GO:0006887	0.13126890503344593	0.8818381373661215	360	121	2	78724	CACNB4,HLA-F
GO:BP	protein transmembrane transport	GO:0071806	0.1327360251228073	0.8770111917646249	74	121	1	78724	TOMM40
GO:BP	export across plasma membrane	GO:0140115	0.1327360251228073	0.8770111917646249	74	121	1	78724	ABCC1
GO:BP	forebrain neuron differentiation	GO:0021879	0.13418217770885213	0.8723051640232515	75	121	1	78724	ELAVL4
GO:BP	cellular component maintenance	GO:0043954	0.13418217770885213	0.8723051640232515	75	121	1	78724	APOE
GO:BP	positive regulation of telomere maintenance	GO:0032206	0.13418217770885213	0.8723051640232515	75	121	1	78724	PPP1R10
GO:BP	positive regulation of type I interferon production	GO:0032481	0.13418217770885213	0.8723051640232515	75	121	1	78724	PTPN22
GO:BP	regulation of autophagy	GO:0010506	0.1350779459989495	0.8694155518869683	367	121	2	78724	EHMT2,PTPN22
GO:BP	regulation of muscle cell apoptotic process	GO:0010660	0.13537229261149594	0.8684702159854257	76	121	1	78724	PPP1R10
GO:BP	myofibril assembly	GO:0030239	0.13537229261149594	0.8684702159854257	76	121	1	78724	TMOD1
GO:BP	cellular extravasation	GO:0045123	0.13537229261149594	0.8684702159854257	76	121	1	78724	AGER
GO:BP	regulation of myoblast differentiation	GO:0045661	0.13537229261149594	0.8684702159854257	76	121	1	78724	ZFHX3
GO:BP	regulation of coagulation	GO:0050818	0.13537229261149594	0.8684702159854257	76	121	1	78724	APOE
GO:BP	regulation of miRNA transcription	GO:1902893	0.13537229261149594	0.8684702159854257	76	121	1	78724	POU5F1
GO:BP	aldehyde metabolic process	GO:0006081	0.13537229261149594	0.8684702159854257	76	121	1	78724	DKK3
GO:BP	miRNA transcription	GO:0061614	0.1368005812377574	0.8639120573833408	77	121	1	78724	POU5F1
GO:BP	peptidyl-threonine phosphorylation	GO:0018107	0.1368005812377574	0.8639120573833408	77	121	1	78724	CSNK2B
GO:BP	motile cilium assembly	GO:0044458	0.1368005812377574	0.8639120573833408	77	121	1	78724	CEP128
GO:BP	transmission of nerve impulse	GO:0019226	0.1368005812377574	0.8639120573833408	77	121	1	78724	CACNB4
GO:BP	ribonucleotide metabolic process	GO:0009259	0.13736549904117987	0.862122331741745	372	121	2	78724	CACNB4,MAGI3
GO:BP	mechanoreceptor differentiation	GO:0042490	0.13828413831288672	0.8592276321701393	78	121	1	78724	SLC44A4
GO:BP	positive regulation of small GTPase mediated signal transduction	GO:0051057	0.13828413831288672	0.8592276321701393	78	121	1	78724	STK19
GO:BP	vesicle organization	GO:0016050	0.13954546350583893	0.8552842774584406	376	121	2	78724	APOE,NECTIN2
GO:BP	regulation of actin filament-based process	GO:0032970	0.13954546350583893	0.8552842774584406	376	121	2	78724	EPHA3,TMOD1
GO:BP	somatic diversification of immune receptors	GO:0002200	0.13963392509045688	0.8550090538501439	79	121	1	78724	CCR6
GO:BP	nucleoside monophosphate metabolic process	GO:0009123	0.13963392509045688	0.8550090538501439	79	121	1	78724	MAGI3
GO:BP	receptor localization to synapse	GO:0097120	0.13963392509045688	0.8550090538501439	79	121	1	78724	RAB4A
GO:BP	translational elongation	GO:0006414	0.1410390724140069	0.850660556967973	80	121	1	78724	SKIV2L
GO:BP	skeletal muscle cell differentiation	GO:0035914	0.1410390724140069	0.850660556967973	80	121	1	78724	LARGE1
GO:BP	cardiac muscle cell development	GO:0055013	0.1410390724140069	0.850660556967973	80	121	1	78724	LARGE1
GO:BP	positive regulation of exocytosis	GO:0045921	0.1410390724140069	0.850660556967973	80	121	1	78724	HLA-F
GO:BP	regulation of apoptotic signaling pathway	GO:2001233	0.1413429589074668	0.8497258213010858	380	121	2	78724	BCL2L14,TRIM39
GO:BP	regulation of translation	GO:0006417	0.1413429589074668	0.8497258213010858	380	121	2	78724	ELAVL4,LARP4B
GO:BP	ribose phosphate metabolic process	GO:0019693	0.1413429589074668	0.8497258213010858	380	121	2	78724	CACNB4,MAGI3
GO:BP	SMAD protein signal transduction	GO:0060395	0.1424365975008578	0.8463784092202731	81	121	1	78724	CSNK2B
GO:BP	pigment metabolic process	GO:0042440	0.14389165490093678	0.8419643925510041	82	121	1	78724	ABCC1
GO:BP	neuroblast proliferation	GO:0007405	0.14389165490093678	0.8419643925510041	82	121	1	78724	VCAN
GO:BP	muscle cell apoptotic process	GO:0010657	0.14389165490093678	0.8419643925510041	82	121	1	78724	PPP1R10
GO:BP	regulation of protein phosphorylation	GO:0001932	0.14427882878148535	0.8407973918305429	779	121	3	78724	AGER,APOE,PTPN22
GO:BP	dendritic spine organization	GO:0097061	0.14514340435413944	0.838202694711291	83	121	1	78724	APOE
GO:BP	positive regulation of cytokine production involved in immune response	GO:0002720	0.14514340435413944	0.838202694711291	83	121	1	78724	HLA-F
GO:BP	energy homeostasis	GO:0097009	0.14514340435413944	0.838202694711291	83	121	1	78724	APOE
GO:BP	regulation of animal organ morphogenesis	GO:2000027	0.14514340435413944	0.838202694711291	83	121	1	78724	POU5F1
GO:BP	regulation of neurotransmitter secretion	GO:0046928	0.14514340435413944	0.838202694711291	83	121	1	78724	CACNB4
GO:BP	regulation of axon extension	GO:0030516	0.14645183216214167	0.8343051907769825	84	121	1	78724	APOE
GO:BP	positive regulation of lipid transport	GO:0032370	0.14645183216214167	0.8343051907769825	84	121	1	78724	APOE
GO:BP	regulation of interleukin-8 production	GO:0032677	0.14645183216214167	0.8343051907769825	84	121	1	78724	PTPN22
GO:BP	interleukin-8 production	GO:0032637	0.14645183216214167	0.8343051907769825	84	121	1	78724	PTPN22
GO:BP	forebrain generation of neurons	GO:0021872	0.14645183216214167	0.8343051907769825	84	121	1	78724	ELAVL4
GO:BP	leukocyte degranulation	GO:0043299	0.14781832479247575	0.8302717238373923	85	121	1	78724	HLA-F
GO:BP	neutrophil chemotaxis	GO:0030593	0.14781832479247575	0.8302717238373923	85	121	1	78724	CAMK1D
GO:BP	focal adhesion assembly	GO:0048041	0.14781832479247575	0.8302717238373923	85	121	1	78724	EPHA3
GO:BP	regulation of cation channel activity	GO:2001257	0.14781832479247575	0.8302717238373923	85	121	1	78724	CACNB4
GO:BP	membrane docking	GO:0022406	0.14904363670092013	0.8266865610917324	86	121	1	78724	EZR
GO:BP	negative regulation of hydrolase activity	GO:0051346	0.14904363670092013	0.8266865610917324	86	121	1	78724	APOC1
GO:BP	cardiac cell development	GO:0055006	0.14904363670092013	0.8266865610917324	86	121	1	78724	LARGE1
GO:BP	positive regulation of smooth muscle cell proliferation	GO:0048661	0.14904363670092013	0.8266865610917324	86	121	1	78724	AIF1
GO:BP	regulation of response to endoplasmic reticulum stress	GO:1905897	0.14904363670092013	0.8266865610917324	86	121	1	78724	BAG6
GO:BP	endocytic recycling	GO:0032456	0.14904363670092013	0.8266865610917324	86	121	1	78724	VPS52
GO:BP	regulation of transcription elongation by RNA polymerase II	GO:0034243	0.15039442358291188	0.822768266484192	87	121	1	78724	NELFE
GO:BP	negative regulation of response to cytokine stimulus	GO:0060761	0.15039442358291188	0.822768266484192	87	121	1	78724	TLE5
GO:BP	vasoconstriction	GO:0042310	0.15039442358291188	0.822768266484192	87	121	1	78724	ASIC2
GO:BP	peptidyl-threonine modification	GO:0018210	0.15039442358291188	0.822768266484192	87	121	1	78724	CSNK2B
GO:BP	fatty acid metabolic process	GO:0006631	0.15159082227698603	0.8193270912838837	400	121	2	78724	APOC1,TNXB
GO:BP	endoderm development	GO:0007492	0.15173791779264645	0.8189058797906568	88	121	1	78724	POU5F1
GO:BP	neural tube closure	GO:0001843	0.15173791779264645	0.8189058797906568	88	121	1	78724	BRD2
GO:BP	neural retina development	GO:0003407	0.15173791779264645	0.8189058797906568	88	121	1	78724	LARGE1
GO:BP	regulation of protein kinase activity	GO:0045859	0.15254601697741021	0.8165991274336666	402	121	2	78724	APOE,PTPN22
GO:BP	tube closure	GO:0060606	0.15266560115463407	0.8162588078136819	89	121	1	78724	BRD2
GO:BP	myeloid cell development	GO:0061515	0.15266560115463407	0.8162588078136819	89	121	1	78724	MPIG6B
GO:BP	protein acylation	GO:0043543	0.15266560115463407	0.8162588078136819	89	121	1	78724	BAG6
GO:BP	protein localization to synapse	GO:0035418	0.15266560115463407	0.8162588078136819	89	121	1	78724	ASIC2
GO:BP	regulation of Rho protein signal transduction	GO:0035023	0.15266560115463407	0.8162588078136819	89	121	1	78724	APOE
GO:BP	T cell differentiation in thymus	GO:0033077	0.15266560115463407	0.8162588078136819	89	121	1	78724	CCR6
GO:BP	postsynapse assembly	GO:0099068	0.15266560115463407	0.8162588078136819	89	121	1	78724	ASIC2
GO:BP	protein localization to vacuole	GO:0072665	0.15266560115463407	0.8162588078136819	89	121	1	78724	SNX16
GO:BP	cilium assembly	GO:0060271	0.15266560115463407	0.8162588078136819	403	121	2	78724	CEP128,PTPDC1
GO:BP	peripheral nervous system development	GO:0007422	0.15406023311601122	0.8123094493222733	90	121	1	78724	ASIC2
GO:BP	regulation of miRNA metabolic process	GO:2000628	0.15406023311601122	0.8123094493222733	90	121	1	78724	POU5F1
GO:BP	positive regulation of reproductive process	GO:2000243	0.15406023311601122	0.8123094493222733	90	121	1	78724	CCR6
GO:BP	chemokine-mediated signaling pathway	GO:0070098	0.15531090797247266	0.8087980413358782	91	121	1	78724	CCR6
GO:BP	associative learning	GO:0008306	0.15531090797247266	0.8087980413358782	91	121	1	78724	ELAVL4
GO:BP	lens development in camera-type eye	GO:0002088	0.15531090797247266	0.8087980413358782	91	121	1	78724	TMOD1
GO:BP	B cell activation involved in immune response	GO:0002312	0.15531090797247266	0.8087980413358782	91	121	1	78724	CCR6
GO:BP	innate immune response activating cell surface receptor signaling pathway	GO:0002220	0.15531090797247266	0.8087980413358782	91	121	1	78724	PTPN22
GO:BP	positive regulation of lipid biosynthetic process	GO:0046889	0.15662289850831393	0.8051447431158517	92	121	1	78724	APOE
GO:BP	positive regulation of protein polymerization	GO:0032273	0.15662289850831393	0.8051447431158517	92	121	1	78724	NAV3
GO:BP	post-embryonic development	GO:0009791	0.15662289850831393	0.8051447431158517	92	121	1	78724	LARGE1
GO:BP	regulation of embryonic development	GO:0045995	0.15662289850831393	0.8051447431158517	92	121	1	78724	BAG6
GO:BP	interleukin-1 beta production	GO:0032611	0.15792783558668247	0.8015413166270817	93	121	1	78724	AGER
GO:BP	regulation of interleukin-1 beta production	GO:0032651	0.15792783558668247	0.8015413166270817	93	121	1	78724	AGER
GO:BP	body fluid secretion	GO:0007589	0.15792783558668247	0.8015413166270817	93	121	1	78724	NEGR1
GO:BP	positive regulation of mitotic cell cycle phase transition	GO:1901992	0.15792783558668247	0.8015413166270817	93	121	1	78724	AIF1
GO:BP	response to virus	GO:0009615	0.1581151167967381	0.8010266068067975	414	121	2	78724	PTPN22,TRIM31
GO:BP	roof of mouth development	GO:0060021	0.1591555857590386	0.7981781146819484	94	121	1	78724	COL11A2
GO:BP	neuron projection organization	GO:0106027	0.1591555857590386	0.7981781146819484	94	121	1	78724	APOE
GO:BP	primary neural tube formation	GO:0014020	0.1591555857590386	0.7981781146819484	94	121	1	78724	BRD2
GO:BP	regulation of fatty acid metabolic process	GO:0019217	0.1591555857590386	0.7981781146819484	94	121	1	78724	APOC1
GO:BP	mitotic cytokinesis	GO:0000281	0.16065813738166193	0.794097272412794	95	121	1	78724	TRIM36
GO:BP	regulation of phosphorylation	GO:0042325	0.16094021753270646	0.7933354160003018	830	121	3	78724	AGER,APOE,PTPN22
GO:BP	regulation of systemic arterial blood pressure	GO:0003073	0.1619430392848427	0.7906377143111061	96	121	1	78724	ASIC2
GO:BP	cellular oxidant detoxification	GO:0098869	0.1619430392848427	0.7906377143111061	96	121	1	78724	APOE
GO:BP	cell-substrate junction assembly	GO:0007044	0.1619430392848427	0.7906377143111061	96	121	1	78724	EPHA3
GO:BP	positive regulation of JNK cascade	GO:0046330	0.16336446870170823	0.7868423953235868	97	121	1	78724	AGER
GO:BP	positive regulation of intracellular protein transport	GO:0090316	0.16336446870170823	0.7868423953235868	97	121	1	78724	PTPN22
GO:BP	regulation of microtubule polymerization or depolymerization	GO:0031110	0.16463647297535589	0.7834739464187898	98	121	1	78724	NAV3
GO:BP	protein tetramerization	GO:0051262	0.16463647297535589	0.7834739464187898	98	121	1	78724	ITPR3
GO:BP	mitochondrial transmembrane transport	GO:1990542	0.16463647297535589	0.7834739464187898	98	121	1	78724	TOMM40
GO:BP	microtubule polymerization	GO:0046785	0.16463647297535589	0.7834739464187898	98	121	1	78724	NAV3
GO:BP	negative regulation of binding	GO:0051100	0.1658290426306009	0.7803394065381839	99	121	1	78724	TLE5
GO:BP	synaptic vesicle exocytosis	GO:0016079	0.1658290426306009	0.7803394065381839	99	121	1	78724	CACNB4
GO:BP	disruption of anatomical structure in another organism	GO:0141060	0.1658290426306009	0.7803394065381839	99	121	1	78724	CSNK2B
GO:BP	nerve development	GO:0021675	0.1658290426306009	0.7803394065381839	99	121	1	78724	LARGE1
GO:BP	regulation of DNA-templated transcription elongation	GO:0032784	0.1658290426306009	0.7803394065381839	99	121	1	78724	NELFE
GO:BP	ossification	GO:0001503	0.16645450719678742	0.7787044406743802	430	121	2	78724	COL11A2,VCAN
GO:BP	response to chemokine	GO:1990868	0.16686830325266036	0.7776261500180887	100	121	1	78724	CCR6
GO:BP	regulation of neurotransmitter transport	GO:0051588	0.16686830325266036	0.7776261500180887	100	121	1	78724	CACNB4
GO:BP	cellular response to chemokine	GO:1990869	0.16686830325266036	0.7776261500180887	100	121	1	78724	CCR6
GO:BP	proteoglycan metabolic process	GO:0006029	0.16686830325266036	0.7776261500180887	100	121	1	78724	NDST4
GO:BP	protein O-linked glycosylation	GO:0006493	0.16686830325266036	0.7776261500180887	100	121	1	78724	LARGE1
GO:BP	regulation of kinase activity	GO:0043549	0.16686830325266036	0.7776261500180887	431	121	2	78724	APOE,PTPN22
GO:BP	neural tube formation	GO:0001841	0.1681915174347265	0.7741959111789315	101	121	1	78724	BRD2
GO:BP	dendritic spine development	GO:0060996	0.1681915174347265	0.7741959111789315	101	121	1	78724	APOE
GO:BP	regulation of extent of cell growth	GO:0061387	0.1681915174347265	0.7741959111789315	101	121	1	78724	APOE
GO:BP	mitochondrion organization	GO:0007005	0.1688027380977574	0.7726205130948273	435	121	2	78724	NECTIN2,TOMM40
GO:BP	hematopoietic or lymphoid organ development	GO:0048534	0.16958272310308212	0.7706183952585194	102	121	1	78724	CACNB4
GO:BP	muscle system process	GO:0003012	0.17050392987437651	0.7682656066827013	438	121	2	78724	LARGE1,TMOD1
GO:BP	cell-substrate junction organization	GO:0150115	0.17059813654171924	0.7680257169789796	103	121	1	78724	EPHA3
GO:BP	regulation of neural precursor cell proliferation	GO:2000177	0.17059813654171924	0.7680257169789796	103	121	1	78724	VCAN
GO:BP	retrograde transport, endosome to Golgi	GO:0042147	0.17059813654171924	0.7680257169789796	103	121	1	78724	VPS52
GO:BP	endoplasmic reticulum organization	GO:0007029	0.17059813654171924	0.7680257169789796	103	121	1	78724	BAG6
GO:BP	primary alcohol metabolic process	GO:0034308	0.17059813654171924	0.7680257169789796	103	121	1	78724	DKK3
GO:BP	cellular response to leukemia inhibitory factor	GO:1990830	0.17059813654171924	0.7680257169789796	103	121	1	78724	CACNB4
GO:BP	collagen metabolic process	GO:0032963	0.17175370963414002	0.7650938740283053	104	121	1	78724	TNXB
GO:BP	positive regulation of transmembrane receptor protein serine/threonine kinase signaling pathway	GO:0090100	0.17175370963414002	0.7650938740283053	104	121	1	78724	CSNK2B
GO:BP	ribosomal small subunit biogenesis	GO:0042274	0.17175370963414002	0.7650938740283053	104	121	1	78724	WDR46
GO:BP	protein targeting to mitochondrion	GO:0006626	0.17175370963414002	0.7650938740283053	104	121	1	78724	TOMM40
GO:BP	positive regulation of tumor necrosis factor production	GO:0032760	0.17175370963414002	0.7650938740283053	104	121	1	78724	AGER
GO:BP	regulation of protein transport	GO:0051223	0.17207608723567414	0.76427947774423	442	121	2	78724	APOE,PTPN22
GO:BP	regulation of G2/M transition of mitotic cell cycle	GO:0010389	0.17282727860663932	0.7623877085391708	105	121	1	78724	TRIM39
GO:BP	intrinsic apoptotic signaling pathway in response to DNA damage	GO:0008630	0.17282727860663932	0.7623877085391708	105	121	1	78724	BAG6
GO:BP	response to leukemia inhibitory factor	GO:1990823	0.17282727860663932	0.7623877085391708	105	121	1	78724	CACNB4
GO:BP	artery development	GO:0060840	0.17282727860663932	0.7623877085391708	105	121	1	78724	APOE
GO:BP	positive regulation of chromosome organization	GO:2001252	0.17282727860663932	0.7623877085391708	105	121	1	78724	PPP1R10
GO:BP	miRNA metabolic process	GO:0010586	0.17419318861224783	0.7589688309928194	106	121	1	78724	POU5F1
GO:BP	positive regulation of lipid localization	GO:1905954	0.17419318861224783	0.7589688309928194	106	121	1	78724	APOE
GO:BP	feeding behavior	GO:0007631	0.1753276174800509	0.7561496687636604	107	121	1	78724	NEGR1
GO:BP	immunoglobulin production	GO:0002377	0.1753276174800509	0.7561496687636604	107	121	1	78724	CCR6
GO:BP	positive regulation of canonical Wnt signaling pathway	GO:0090263	0.1753276174800509	0.7561496687636604	107	121	1	78724	POU5F1
GO:BP	negative regulation of angiogenesis	GO:0016525	0.1753276174800509	0.7561496687636604	107	121	1	78724	TAFA5
GO:BP	B cell proliferation	GO:0042100	0.1753276174800509	0.7561496687636604	107	121	1	78724	AHR
GO:BP	positive regulation of protein ubiquitination	GO:0031398	0.17653073405301176	0.7531796728957113	108	121	1	78724	PTPN22
GO:BP	negative regulation of blood vessel morphogenesis	GO:2000181	0.17653073405301176	0.7531796728957113	108	121	1	78724	TAFA5
GO:BP	positive regulation of tumor necrosis factor superfamily cytokine production	GO:1903557	0.17653073405301176	0.7531796728957113	108	121	1	78724	AGER
GO:BP	cellular response to alcohol	GO:0097306	0.17653073405301176	0.7531796728957113	108	121	1	78724	AHR
GO:BP	polyol metabolic process	GO:0019751	0.17757500213075306	0.750618171444733	109	121	1	78724	IP6K3
GO:BP	neutrophil migration	GO:1990266	0.17757500213075306	0.750618171444733	109	121	1	78724	CAMK1D
GO:BP	ERAD pathway	GO:0036503	0.17757500213075306	0.750618171444733	109	121	1	78724	BAG6
GO:BP	synaptic transmission, glutamatergic	GO:0035249	0.17757500213075306	0.750618171444733	109	121	1	78724	CACNB4
GO:BP	negative regulation of vasculature development	GO:1901343	0.17757500213075306	0.750618171444733	109	121	1	78724	TAFA5
GO:BP	positive regulation of cell junction assembly	GO:1901890	0.17757500213075306	0.750618171444733	109	121	1	78724	ASIC2
GO:BP	response to interleukin-1	GO:0070555	0.17884110859092908	0.7475326467136961	110	121	1	78724	TLE5
GO:BP	interleukin-1 production	GO:0032612	0.17884110859092908	0.7475326467136961	110	121	1	78724	AGER
GO:BP	regulation of interleukin-1 production	GO:0032652	0.17884110859092908	0.7475326467136961	110	121	1	78724	AGER
GO:BP	regulation of nervous system development	GO:0051960	0.17933841112855423	0.7463266822471888	457	121	2	78724	ASIC2,VCAN
GO:BP	regulation of membrane potential	GO:0042391	0.17987663900835496	0.7450252358125788	458	121	2	78724	ASIC2,CACNB4
GO:BP	inner ear morphogenesis	GO:0042472	0.18010168787603806	0.7444822170426848	111	121	1	78724	SLC44A4
GO:BP	cellular response to ketone	GO:1901655	0.1812793279735432	0.7416517174648067	112	121	1	78724	AHR
GO:BP	response to retinoic acid	GO:0032526	0.1812793279735432	0.7416517174648067	112	121	1	78724	EPHA3
GO:BP	regulation of telomere maintenance	GO:0032204	0.1812793279735432	0.7416517174648067	112	121	1	78724	PPP1R10
GO:BP	regulation of mRNA splicing, via spliceosome	GO:0048024	0.1812793279735432	0.7416517174648067	112	121	1	78724	RBFOX1
GO:BP	positive regulation of proteasomal protein catabolic process	GO:1901800	0.18252849304449817	0.738669331721937	113	121	1	78724	BAG6
GO:BP	axon extension	GO:0048675	0.18252849304449817	0.738669331721937	113	121	1	78724	APOE
GO:BP	post-Golgi vesicle-mediated transport	GO:0006892	0.18252849304449817	0.738669331721937	113	121	1	78724	VPS52
GO:BP	regulation of circadian rhythm	GO:0042752	0.1837722080570554	0.7357201665085751	114	121	1	78724	ZFHX3
GO:BP	negative regulation of protein transport	GO:0051224	0.1837722080570554	0.7357201665085751	114	121	1	78724	APOE
GO:BP	regulation of protein binding	GO:0043393	0.1837722080570554	0.7357201665085751	114	121	1	78724	TLE5
GO:BP	pigmentation	GO:0043473	0.18508922515986903	0.7326188626615485	115	121	1	78724	APOE
GO:BP	myoblast differentiation	GO:0045445	0.18508922515986903	0.7326188626615485	115	121	1	78724	ZFHX3
GO:BP	mitochondrial membrane organization	GO:0007006	0.18608528354256093	0.7302879714634172	116	121	1	78724	TOMM40
GO:BP	purine nucleoside diphosphate metabolic process	GO:0009135	0.18608528354256093	0.7302879714634172	116	121	1	78724	MAGI3
GO:BP	oogenesis	GO:0048477	0.18608528354256093	0.7302879714634172	116	121	1	78724	EHMT2
GO:BP	regulation of nucleocytoplasmic transport	GO:0046822	0.18608528354256093	0.7302879714634172	116	121	1	78724	PTPN22
GO:BP	integrin-mediated signaling pathway	GO:0007229	0.18608528354256093	0.7302879714634172	116	121	1	78724	MPIG6B
GO:BP	purine ribonucleoside diphosphate metabolic process	GO:0009179	0.18608528354256093	0.7302879714634172	116	121	1	78724	MAGI3
GO:BP	response to hormone	GO:0009725	0.18666295518128628	0.7289418628579889	907	121	3	78724	C2,CSNK2B,STAT4
GO:BP	cardiac muscle cell differentiation	GO:0055007	0.18739139067914745	0.7272503657770978	117	121	1	78724	LARGE1
GO:BP	autophagosome assembly	GO:0000045	0.1885332771807231	0.7246119832807438	118	121	1	78724	EHMT2
GO:BP	nucleosome assembly	GO:0006334	0.1885332771807231	0.7246119832807438	118	121	1	78724	BRD2
GO:BP	regulation of cell cycle G2/M phase transition	GO:1902749	0.1885332771807231	0.7246119832807438	118	121	1	78724	TRIM39
GO:BP	transcription elongation by RNA polymerase II	GO:0006368	0.1885332771807231	0.7246119832807438	118	121	1	78724	NELFE
GO:BP	regulation of receptor-mediated endocytosis	GO:0048259	0.1897492771426224	0.7218198698913398	119	121	1	78724	APOC1
GO:BP	blastocyst development	GO:0001824	0.1897492771426224	0.7218198698913398	119	121	1	78724	POU5F1
GO:BP	protein localization to cell junction	GO:1902414	0.1897492771426224	0.7218198698913398	119	121	1	78724	ASIC2
GO:BP	microtubule-based movement	GO:0007018	0.18990175263438716	0.7214710270695612	478	121	2	78724	CCR6,CEP128
GO:BP	organic cation transport	GO:0015695	0.19087936952784745	0.7192410081405661	120	121	1	78724	SLC44A4
GO:BP	positive regulation of NF-kappaB transcription factor activity	GO:0051092	0.19087936952784745	0.7192410081405661	120	121	1	78724	AGER
GO:BP	regulation of DNA replication	GO:0006275	0.19087936952784745	0.7192410081405661	120	121	1	78724	EHMT2
GO:BP	chondrocyte differentiation	GO:0002062	0.19216540133367896	0.7163248027365259	121	121	1	78724	COL11A2
GO:BP	isoprenoid metabolic process	GO:0006720	0.19216540133367896	0.7163248027365259	121	121	1	78724	MVD
GO:BP	icosanoid metabolic process	GO:0006690	0.19328415529944748	0.7138037463235405	122	121	1	78724	ABCC1
GO:BP	regulation of cell-matrix adhesion	GO:0001952	0.19328415529944748	0.7138037463235405	122	121	1	78724	EPHA3
GO:BP	fatty acid transport	GO:0015908	0.19328415529944748	0.7138037463235405	122	121	1	78724	APOE
GO:BP	cellular detoxification	GO:1990748	0.19328415529944748	0.7138037463235405	122	121	1	78724	APOE
GO:BP	regulation of cytokine production involved in immune response	GO:0002718	0.19431526939642516	0.7114930709696844	123	121	1	78724	HLA-F
GO:BP	embryonic epithelial tube formation	GO:0001838	0.19431526939642516	0.7114930709696844	123	121	1	78724	BRD2
GO:BP	cytokine production involved in immune response	GO:0002367	0.19431526939642516	0.7114930709696844	123	121	1	78724	HLA-F
GO:BP	Ras protein signal transduction	GO:0007265	0.19431526939642516	0.7114930709696844	123	121	1	78724	STK19
GO:BP	establishment of protein localization to mitochondrion	GO:0072655	0.19431526939642516	0.7114930709696844	123	121	1	78724	TOMM40
GO:BP	cytoskeleton-dependent cytokinesis	GO:0061640	0.19566803505337194	0.7084801162622498	124	121	1	78724	TRIM36
GO:BP	establishment of organelle localization	GO:0051656	0.1965984724416823	0.7064198609328023	491	121	2	78724	EZR,NECTIN2
GO:BP	type I interferon production	GO:0032606	0.19676965519416048	0.7060418754059217	125	121	1	78724	PTPN22
GO:BP	autophagosome organization	GO:1905037	0.19676965519416048	0.7060418754059217	125	121	1	78724	EHMT2
GO:BP	regulation of type I interferon production	GO:0032479	0.19676965519416048	0.7060418754059217	125	121	1	78724	PTPN22
GO:BP	positive regulation of organelle organization	GO:0010638	0.19688340032890164	0.7057908986382165	492	121	2	78724	NAV3,PPP1R10
GO:BP	embryonic appendage morphogenesis	GO:0035113	0.19778261823670631	0.7038118782372261	126	121	1	78724	PBX2
GO:BP	embryonic limb morphogenesis	GO:0030326	0.19778261823670631	0.7038118782372261	126	121	1	78724	PBX2
GO:BP	protein localization to chromosome	GO:0034502	0.19778261823670631	0.7038118782372261	126	121	1	78724	BRD2
GO:BP	ribonucleoside diphosphate metabolic process	GO:0009185	0.19778261823670631	0.7038118782372261	126	121	1	78724	MAGI3
GO:BP	macromolecule methylation	GO:0043414	0.19895532352170925	0.70124443578288	127	121	1	78724	EHMT2
GO:BP	nuclear-transcribed mRNA catabolic process	GO:0000956	0.19895532352170925	0.70124443578288	127	121	1	78724	SKIV2L
GO:BP	release of sequestered calcium ion into cytosol	GO:0051209	0.19895532352170925	0.70124443578288	127	121	1	78724	ITPR3
GO:BP	regulation of transferase activity	GO:0051338	0.19990675170730515	0.6991725376492242	498	121	2	78724	APOE,PTPN22
GO:BP	regulation of actin filament polymerization	GO:0030833	0.20012292584048727	0.6987031562628953	128	121	1	78724	TMOD1
GO:BP	negative regulation of sequestering of calcium ion	GO:0051283	0.20012292584048727	0.6987031562628953	128	121	1	78724	ITPR3
GO:BP	regulation of DNA metabolic process	GO:0051052	0.20088453043870827	0.6970535057792789	500	121	2	78724	EHMT2,PPP1R10
GO:BP	phosphatidylinositol biosynthetic process	GO:0006661	0.2009958424501983	0.6968129257616564	129	121	1	78724	IP6K3
GO:BP	formation of primary germ layer	GO:0001704	0.2009958424501983	0.6968129257616564	129	121	1	78724	POU5F1
GO:BP	granulocyte chemotaxis	GO:0071621	0.2009958424501983	0.6968129257616564	129	121	1	78724	CAMK1D
GO:BP	positive regulation of lipid metabolic process	GO:0045834	0.2009958424501983	0.6968129257616564	129	121	1	78724	APOE
GO:BP	negative regulation of establishment of protein localization	GO:1904950	0.2009958424501983	0.6968129257616564	129	121	1	78724	APOE
GO:BP	sensory perception of chemical stimulus	GO:0007606	0.2009958424501983	0.6968129257616564	501	121	2	78724	ASIC2,ITPR3
GO:BP	regulation of sequestering of calcium ion	GO:0051282	0.2021903836023466	0.6942395037784053	130	121	1	78724	ITPR3
GO:BP	negative regulation of DNA-binding transcription factor activity	GO:0043433	0.2021903836023466	0.6942395037784053	130	121	1	78724	TRIM40
GO:BP	myotube differentiation	GO:0014902	0.20325728076764216	0.6919538888306802	131	121	1	78724	LARGE1
GO:BP	positive regulation of protein modification by small protein conjugation or removal	GO:1903322	0.20325728076764216	0.6919538888306802	131	121	1	78724	PTPN22
GO:BP	negative regulation of T cell activation	GO:0050868	0.20325728076764216	0.6919538888306802	131	121	1	78724	PTPN22
GO:BP	response to ethanol	GO:0045471	0.20325728076764216	0.6919538888306802	131	121	1	78724	EHMT2
GO:BP	cellular response to toxic substance	GO:0097237	0.20423386373810362	0.68987224650343	132	121	1	78724	APOE
GO:BP	positive regulation of post-translational protein modification	GO:1901875	0.20423386373810362	0.68987224650343	132	121	1	78724	PTPN22
GO:BP	negative regulation of neuron projection development	GO:0010977	0.20423386373810362	0.68987224650343	132	121	1	78724	APOE
GO:BP	ear morphogenesis	GO:0042471	0.20423386373810362	0.68987224650343	132	121	1	78724	SLC44A4
GO:BP	protein localization to mitochondrion	GO:0070585	0.20423386373810362	0.68987224650343	132	121	1	78724	TOMM40
GO:BP	nucleoside diphosphate metabolic process	GO:0009132	0.2054590866965655	0.6872746467364459	133	121	1	78724	MAGI3
GO:BP	regulation of B cell activation	GO:0050864	0.2054590866965655	0.6872746467364459	133	121	1	78724	AHR
GO:BP	glial cell development	GO:0021782	0.20650934560105164	0.6850602895227085	134	121	1	78724	AGER
GO:BP	regulation of mRNA processing	GO:0050684	0.20650934560105164	0.6850602895227085	134	121	1	78724	RBFOX1
GO:BP	DNA-templated transcription elongation	GO:0006354	0.20650934560105164	0.6850602895227085	134	121	1	78724	NELFE
GO:BP	sequestering of calcium ion	GO:0051208	0.20650934560105164	0.6850602895227085	134	121	1	78724	ITPR3
GO:BP	regulation of endothelial cell proliferation	GO:0001936	0.20772541021425836	0.6825103747174588	135	121	1	78724	APOE
GO:BP	digestive tract development	GO:0048565	0.20772541021425836	0.6825103747174588	135	121	1	78724	VPS52
GO:BP	response to calcium ion	GO:0051592	0.2088511929025145	0.680163039817103	136	121	1	78724	ITPR3
GO:BP	epithelial tube formation	GO:0072175	0.2088511929025145	0.680163039817103	136	121	1	78724	BRD2
GO:BP	positive regulation of proteolysis involved in protein catabolic process	GO:1903052	0.2088511929025145	0.680163039817103	136	121	1	78724	BAG6
GO:BP	detection of stimulus involved in sensory perception	GO:0050906	0.20945306085798773	0.6789132886614588	518	121	2	78724	ASIC2,CACNB4
GO:BP	regulation of cellular response to stress	GO:0080135	0.20997208478928622	0.6778384396843009	519	121	2	78724	BAG6,PPP1R10
GO:BP	negative regulation of epithelial cell proliferation	GO:0050680	0.20997208478928622	0.6778384396843009	137	121	1	78724	APOE
GO:BP	nucleosome organization	GO:0034728	0.21108810717050544	0.6755362344124776	138	121	1	78724	BRD2
GO:BP	microtubule polymerization or depolymerization	GO:0031109	0.21108810717050544	0.6755362344124776	138	121	1	78724	NAV3
GO:BP	positive regulation of translation	GO:0045727	0.21108810717050544	0.6755362344124776	138	121	1	78724	LARP4B
GO:BP	cell surface receptor signaling pathway via JAK-STAT	GO:0007259	0.21211213573695412	0.6734344831438909	139	121	1	78724	STAT4
GO:BP	G2/M transition of mitotic cell cycle	GO:0000086	0.21211213573695412	0.6734344831438909	139	121	1	78724	TRIM39
GO:BP	symbiont entry into host cell	GO:0046718	0.21211213573695412	0.6734344831438909	139	121	1	78724	NECTIN2
GO:BP	mammary gland development	GO:0030879	0.21211213573695412	0.6734344831438909	139	121	1	78724	NOTCH4
GO:BP	regulation of cell shape	GO:0008360	0.2133931919385327	0.6708194403505944	140	121	1	78724	EZR
GO:BP	cytosolic transport	GO:0016482	0.2145830563487158	0.6684045732590066	141	121	1	78724	VPS52
GO:BP	endocrine system development	GO:0035270	0.2145830563487158	0.6684045732590066	141	121	1	78724	DKK3
GO:BP	regulation of muscle cell differentiation	GO:0051147	0.21568049392622854	0.6661891305732335	142	121	1	78724	NOTCH4
GO:BP	negative regulation of leukocyte cell-cell adhesion	GO:1903038	0.21568049392622854	0.6661891305732335	142	121	1	78724	PTPN22
GO:BP	regulation of transforming growth factor beta receptor signaling pathway	GO:0017015	0.21568049392622854	0.6661891305732335	142	121	1	78724	DKK3
GO:BP	symbiont entry into host	GO:0044409	0.21812850264896008	0.6612875818565066	144	121	1	78724	NECTIN2
GO:BP	positive regulation of Wnt signaling pathway	GO:0030177	0.21812850264896008	0.6612875818565066	144	121	1	78724	POU5F1
GO:BP	Rho protein signal transduction	GO:0007266	0.21812850264896008	0.6612875818565066	144	121	1	78724	APOE
GO:BP	positive regulation of small molecule metabolic process	GO:0062013	0.21913306282153858	0.6592920910944657	145	121	1	78724	APOE
GO:BP	regulation of cellular response to transforming growth factor beta stimulus	GO:1903844	0.21913306282153858	0.6592920910944657	145	121	1	78724	DKK3
GO:BP	regulation of establishment of protein localization	GO:0070201	0.21913306282153858	0.6592920910944657	537	121	2	78724	APOE,PTPN22
GO:BP	dendrite morphogenesis	GO:0048813	0.21913306282153858	0.6592920910944657	145	121	1	78724	ELAVL4
GO:BP	digestive system development	GO:0055123	0.22029216383076544	0.6570009511723646	146	121	1	78724	VPS52
GO:BP	regulation of axonogenesis	GO:0050770	0.22029216383076544	0.6570009511723646	146	121	1	78724	UST
GO:BP	nucleus organization	GO:0006997	0.22136693977859873	0.6548872386687485	147	121	1	78724	NECTIN2
GO:BP	monoatomic anion transmembrane transport	GO:0098656	0.22136693977859873	0.6548872386687485	147	121	1	78724	ABCC1
GO:BP	regulation of actin polymerization or depolymerization	GO:0008064	0.22136693977859873	0.6548872386687485	147	121	1	78724	TMOD1
GO:BP	carboxylic acid transmembrane transport	GO:1905039	0.22252764547708376	0.6526160272344078	148	121	1	78724	ABCC1
GO:BP	tube formation	GO:0035148	0.22252764547708376	0.6526160272344078	148	121	1	78724	BRD2
GO:BP	detoxification	GO:0098754	0.22377549190532323	0.6501874795284655	149	121	1	78724	APOE
GO:BP	angiogenesis	GO:0001525	0.2244245058536108	0.6489297223895273	547	121	2	78724	NOTCH4,TAFA5
GO:BP	cellular response to glucose stimulus	GO:0071333	0.22465454136986354	0.6484847977611983	150	121	1	78724	AGER
GO:BP	negative regulation of transmembrane receptor protein serine/threonine kinase signaling pathway	GO:0090101	0.22465454136986354	0.6484847977611983	150	121	1	78724	DKK3
GO:BP	cell surface receptor signaling pathway via STAT	GO:0097696	0.22465454136986354	0.6484847977611983	150	121	1	78724	STAT4
GO:BP	regulation of actin filament length	GO:0030832	0.22465454136986354	0.6484847977611983	150	121	1	78724	TMOD1
GO:BP	heterochromatin formation	GO:0031507	0.2258026925800717	0.6462708836435792	151	121	1	78724	EHMT2
GO:BP	smoothened signaling pathway	GO:0007224	0.2258026925800717	0.6462708836435792	151	121	1	78724	PTPDC1
GO:BP	regulation of intracellular protein transport	GO:0033157	0.22685491981009664	0.6442517977371399	152	121	1	78724	PTPN22
GO:BP	organic acid transmembrane transport	GO:1903825	0.22685491981009664	0.6442517977371399	152	121	1	78724	ABCC1
GO:BP	morphogenesis of embryonic epithelium	GO:0016331	0.22685491981009664	0.6442517977371399	152	121	1	78724	BRD2
GO:BP	positive regulation of catalytic activity	GO:0043085	0.22777460378309197	0.64249470015032	554	121	2	78724	AGER,APOE
GO:BP	cellular response to hexose stimulus	GO:0071331	0.22790256588600805	0.642250785201979	153	121	1	78724	AGER
GO:BP	positive regulation of inflammatory response	GO:0050729	0.22790256588600805	0.642250785201979	153	121	1	78724	ABCC1
GO:BP	BMP signaling pathway	GO:0030509	0.22913103164221796	0.639916089517108	154	121	1	78724	POU5F1
GO:BP	regulation of G protein-coupled receptor signaling pathway	GO:0008277	0.2301701895513513	0.6379509246319334	155	121	1	78724	GRK3
GO:BP	cellular response to monosaccharide stimulus	GO:0071326	0.2301701895513513	0.6379509246319334	155	121	1	78724	AGER
GO:BP	vesicle-mediated transport to the plasma membrane	GO:0098876	0.2301701895513513	0.6379509246319334	155	121	1	78724	VPS52
GO:BP	cell cycle G2/M phase transition	GO:0044839	0.2311114794232818	0.6361784823600523	156	121	1	78724	TRIM39
GO:BP	regulation of epithelial cell differentiation	GO:0030856	0.2311114794232818	0.6361784823600523	156	121	1	78724	NOTCH4
GO:BP	carbohydrate metabolic process	GO:0005975	0.2311114794232818	0.6361784823600523	561	121	2	78724	NEU1,ST6GALNAC3
GO:BP	regulation of extrinsic apoptotic signaling pathway	GO:2001236	0.2311114794232818	0.6361784823600523	156	121	1	78724	BCL2L14
GO:BP	granulocyte migration	GO:0097530	0.23214129959844831	0.6342475885741201	157	121	1	78724	CAMK1D
GO:BP	branching morphogenesis of an epithelial tube	GO:0048754	0.23214129959844831	0.6342475885741201	157	121	1	78724	NOTCH4
GO:BP	myelination	GO:0042552	0.23214129959844831	0.6342475885741201	157	121	1	78724	LARGE1
GO:BP	endothelial cell proliferation	GO:0001935	0.23335459560748165	0.6319836418441033	158	121	1	78724	APOE
GO:BP	establishment of cell polarity	GO:0030010	0.23428174170536037	0.630261555985142	159	121	1	78724	UST
GO:BP	axon ensheathment	GO:0008366	0.23428174170536037	0.630261555985142	159	121	1	78724	LARGE1
GO:BP	fatty acid biosynthetic process	GO:0006633	0.23428174170536037	0.630261555985142	159	121	1	78724	APOC1
GO:BP	ensheathment of neurons	GO:0007272	0.23428174170536037	0.630261555985142	159	121	1	78724	LARGE1
GO:BP	learning	GO:0007612	0.23520392117805172	0.6285554422396274	160	121	1	78724	ELAVL4
GO:BP	neural tube development	GO:0021915	0.23520392117805172	0.6285554422396274	160	121	1	78724	BRD2
GO:BP	RNA transport	GO:0050658	0.23520392117805172	0.6285554422396274	160	121	1	78724	RBFOX1
GO:BP	nucleic acid transport	GO:0050657	0.23520392117805172	0.6285554422396274	160	121	1	78724	RBFOX1
GO:BP	olefinic compound metabolic process	GO:0120254	0.2374138061872398	0.6244940293721964	162	121	1	78724	DKK3
GO:BP	phosphatidylinositol metabolic process	GO:0046488	0.2374138061872398	0.6244940293721964	162	121	1	78724	IP6K3
GO:BP	nucleotide catabolic process	GO:0009166	0.2374138061872398	0.6244940293721964	162	121	1	78724	FHIT
GO:BP	positive regulation of cell growth	GO:0030307	0.2374138061872398	0.6244940293721964	162	121	1	78724	SLC44A4
GO:BP	regulation of monoatomic ion transmembrane transporter activity	GO:0032412	0.23851313070495878	0.6224877070400782	163	121	1	78724	CACNB4
GO:BP	establishment of RNA localization	GO:0051236	0.23851313070495878	0.6224877070400782	163	121	1	78724	RBFOX1
GO:BP	amino acid transport	GO:0006865	0.23932119540932514	0.6210188365237196	164	121	1	78724	CACNB4
GO:BP	negative regulation of neuron apoptotic process	GO:0043524	0.23932119540932514	0.6210188365237196	164	121	1	78724	CHL1
GO:BP	organ growth	GO:0035265	0.23932119540932514	0.6210188365237196	164	121	1	78724	EHMT2
GO:BP	negative regulation of lymphocyte activation	GO:0051250	0.23932119540932514	0.6210188365237196	164	121	1	78724	PTPN22
GO:BP	positive regulation of developmental growth	GO:0048639	0.23932119540932514	0.6210188365237196	164	121	1	78724	EZR
GO:BP	cellular response to carbohydrate stimulus	GO:0071322	0.2403159442720677	0.6192174140497776	165	121	1	78724	AGER
GO:BP	cellular response to BMP stimulus	GO:0071773	0.2403159442720677	0.6192174140497776	165	121	1	78724	POU5F1
GO:BP	response to BMP	GO:0071772	0.2403159442720677	0.6192174140497776	165	121	1	78724	POU5F1
GO:BP	regulation of transmembrane transporter activity	GO:0022898	0.2475688424559504	0.6063040139367133	171	121	1	78724	CACNB4
GO:BP	neuron projection extension	GO:1990138	0.2475688424559504	0.6063040139367133	171	121	1	78724	APOE
GO:BP	neural precursor cell proliferation	GO:0061351	0.2475688424559504	0.6063040139367133	171	121	1	78724	VCAN
GO:BP	response to nutrient	GO:0007584	0.2475688424559504	0.6063040139367133	171	121	1	78724	C2
GO:BP	plasma membrane organization	GO:0007009	0.24863641433744968	0.6044352659289232	172	121	1	78724	LARGE1
GO:BP	action potential	GO:0001508	0.24863641433744968	0.6044352659289232	172	121	1	78724	CACNB4
GO:BP	process utilizing autophagic mechanism	GO:0061919	0.24940238299177397	0.6030994012374536	597	121	2	78724	EHMT2,PTPN22
GO:BP	monoatomic anion transport	GO:0006820	0.24940238299177397	0.6030994012374536	173	121	1	78724	ABCC1
GO:BP	mRNA metabolic process	GO:0016071	0.24940238299177397	0.6030994012374536	2140	121	5	78724	ELAVL4,LARP4B,LSM2,RBFOX1,SKIV2L
GO:BP	carbohydrate catabolic process	GO:0016052	0.24940238299177397	0.6030994012374536	173	121	1	78724	NEU1
GO:BP	autophagy	GO:0006914	0.24940238299177397	0.6030994012374536	597	121	2	78724	EHMT2,PTPN22
GO:BP	negative regulation of cell growth	GO:0030308	0.2502627391532465	0.6016038063435696	174	121	1	78724	TRIM40
GO:BP	female gamete generation	GO:0007292	0.2502627391532465	0.6016038063435696	174	121	1	78724	EHMT2
GO:BP	single fertilization	GO:0007338	0.2502627391532465	0.6016038063435696	174	121	1	78724	TRIM36
GO:BP	retina development in camera-type eye	GO:0060041	0.2502627391532465	0.6016038063435696	174	121	1	78724	LARGE1
GO:BP	neuromuscular process	GO:0050905	0.2514175188353	0.5996044638480773	175	121	1	78724	LARGE1
GO:BP	regulation of response to cytokine stimulus	GO:0060759	0.2524692806183418	0.5977914574247745	176	121	1	78724	TLE5
GO:BP	sodium ion transmembrane transport	GO:0035725	0.2524692806183418	0.5977914574247745	176	121	1	78724	ASIC2
GO:BP	heart development	GO:0007507	0.253375827457539	0.5962348200072469	605	121	2	78724	LARGE1,POU5F1
GO:BP	cellular response to starvation	GO:0009267	0.25351746491391525	0.5959921165891444	177	121	1	78724	EHMT2
GO:BP	mitochondrial transport	GO:0006839	0.2545620831143849	0.5942062837951487	178	121	1	78724	TOMM40
GO:BP	modified amino acid metabolic process	GO:0006575	0.2545620831143849	0.5942062837951487	178	121	1	78724	ABHD16A
GO:BP	stem cell population maintenance	GO:0019827	0.2568437854473036	0.5903309379349523	180	121	1	78724	POU5F1
GO:BP	skeletal muscle tissue development	GO:0007519	0.2568437854473036	0.5903309379349523	180	121	1	78724	LARGE1
GO:BP	calcium ion transmembrane import into cytosol	GO:0097553	0.2579804392593559	0.5884132221134231	181	121	1	78724	ITPR3
GO:BP	regulation of transporter activity	GO:0032409	0.25911430308844313	0.5865086133324393	182	121	1	78724	CACNB4
GO:BP	monocarboxylic acid metabolic process	GO:0032787	0.2591813471088756	0.5863962571964396	616	121	2	78724	APOC1,TNXB
GO:BP	regulation of cell size	GO:0008361	0.260039818033379	0.5849601465362915	183	121	1	78724	APOE
GO:BP	monocarboxylic acid transport	GO:0015718	0.260039818033379	0.5849601465362915	183	121	1	78724	APOE
GO:BP	negative regulation of cell projection organization	GO:0031345	0.26096126151180005	0.5834239568774913	184	121	1	78724	APOE
GO:BP	regulation of macroautophagy	GO:0016241	0.26096126151180005	0.5834239568774913	184	121	1	78724	EHMT2
GO:BP	maintenance of cell number	GO:0098727	0.26096126151180005	0.5834239568774913	184	121	1	78724	POU5F1
GO:BP	DNA repair	GO:0006281	0.261566612863198	0.5824176914434971	621	121	2	78724	DCLRE1B,MSH5
GO:BP	nucleoside phosphate catabolic process	GO:1901292	0.261981874556848	0.5817287546811882	185	121	1	78724	FHIT
GO:BP	regulation of blood pressure	GO:0008217	0.2628954645389589	0.5802169062583911	186	121	1	78724	ASIC2
GO:BP	positive regulation of cytoskeleton organization	GO:0051495	0.2628954645389589	0.5802169062583911	186	121	1	78724	NAV3
GO:BP	Notch signaling pathway	GO:0007219	0.2628954645389589	0.5802169062583911	186	121	1	78724	NOTCH4
GO:BP	regulation of cell division	GO:0051302	0.2652314742876952	0.576374940680545	188	121	1	78724	POU5F1
GO:BP	morphogenesis of a branching epithelium	GO:0061138	0.26613420699519114	0.5748993007418215	189	121	1	78724	NOTCH4
GO:BP	striated muscle contraction	GO:0006941	0.26613420699519114	0.5748993007418215	189	121	1	78724	LARGE1
GO:BP	membrane fusion	GO:0061025	0.26613420699519114	0.5748993007418215	189	121	1	78724	NECTIN2
GO:BP	negative regulation of leukocyte activation	GO:0002695	0.2672428071246471	0.5730939750550628	190	121	1	78724	PTPN22
GO:BP	cytokinesis	GO:0000910	0.2695576752354606	0.5693482977995372	192	121	1	78724	TRIM36
GO:BP	gastrulation	GO:0007369	0.27535867264148994	0.5601012405154466	197	121	1	78724	POU5F1
GO:BP	regulation of protein ubiquitination	GO:0031396	0.27535867264148994	0.5601012405154466	197	121	1	78724	PTPN22
GO:BP	lung development	GO:0030324	0.27644718599936413	0.558387826456546	198	121	1	78724	BAG6
GO:BP	response to reactive oxygen species	GO:0000302	0.277533017838958	0.5566853418665167	199	121	1	78724	APOE
GO:BP	negative regulation of gene expression, epigenetic	GO:0045814	0.2785069984657682	0.5551638871801019	200	121	1	78724	EHMT2
GO:BP	RNA localization	GO:0006403	0.2785069984657682	0.5551638871801019	200	121	1	78724	RBFOX1
GO:BP	respiratory tube development	GO:0030323	0.2806645482107002	0.5518124412623238	202	121	1	78724	BAG6
GO:BP	regulation of GTPase activity	GO:0043087	0.2806645482107002	0.5518124412623238	202	121	1	78724	EPHA3
GO:BP	cell division	GO:0051301	0.28162910862823987	0.550322459390414	658	121	2	78724	POU5F1,TRIM36
GO:BP	regulation of reproductive process	GO:2000241	0.28162910862823987	0.550322459390414	203	121	1	78724	CCR6
GO:BP	protein homooligomerization	GO:0051260	0.28270086880826256	0.5486728568162658	204	121	1	78724	ITPR3
GO:BP	morphogenesis of a branching structure	GO:0001763	0.284836464418621	0.5454044136233906	206	121	1	78724	NOTCH4
GO:BP	positive regulation of hydrolase activity	GO:0051345	0.284836464418621	0.5454044136233906	206	121	1	78724	AGER
GO:BP	inner ear development	GO:0048839	0.2869615325263395	0.5421763169636922	208	121	1	78724	SLC44A4
GO:BP	transforming growth factor beta receptor signaling pathway	GO:0007179	0.2869615325263395	0.5421763169636922	208	121	1	78724	DKK3
GO:BP	chordate embryonic development	GO:0043009	0.2886326491343752	0.5396545445630071	671	121	2	78724	BRD2,POU5F1
GO:BP	cell maturation	GO:0048469	0.29024269626811444	0.5372387001350043	211	121	1	78724	CCR6
GO:BP	potassium ion transmembrane transport	GO:0071805	0.2911802716706013	0.5358380531050134	212	121	1	78724	LARGE1
GO:BP	actomyosin structure organization	GO:0031032	0.2911802716706013	0.5358380531050134	212	121	1	78724	TMOD1
GO:BP	cartilage development	GO:0051216	0.2921146085762566	0.5344467235282901	213	121	1	78724	COL11A2
GO:BP	monocarboxylic acid biosynthetic process	GO:0072330	0.2921146085762566	0.5344467235282901	213	121	1	78724	APOC1
GO:BP	alpha-amino acid metabolic process	GO:1901605	0.29315983161671316	0.5328955364261799	214	121	1	78724	DDAH2
GO:BP	cellular response to lipopolysaccharide	GO:0071222	0.29408799450201295	0.5315227042516872	215	121	1	78724	PTPN22
GO:BP	central nervous system neuron differentiation	GO:0021953	0.29408799450201295	0.5315227042516872	215	121	1	78724	ELAVL4
GO:BP	regulation of cell-substrate adhesion	GO:0010810	0.2962800166098205	0.5282976396733619	217	121	1	78724	EPHA3
GO:BP	response to starvation	GO:0042594	0.298347293336322	0.5252778978045718	219	121	1	78724	EHMT2
GO:BP	vesicle localization	GO:0051648	0.298347293336322	0.5252778978045718	219	121	1	78724	SYN3
GO:BP	visual perception	GO:0007601	0.29926083175343876	0.5239501213372143	220	121	1	78724	CACNB4
GO:BP	bone development	GO:0060348	0.29926083175343876	0.5239501213372143	220	121	1	78724	LARGE1
GO:BP	embryo development ending in birth or egg hatching	GO:0009792	0.29947366696246824	0.5236413595707624	692	121	2	78724	BRD2,POU5F1
GO:BP	sensory perception of light stimulus	GO:0050953	0.30245121840592	0.5193446616248005	223	121	1	78724	CACNB4
GO:BP	anterior/posterior pattern specification	GO:0009952	0.30425201089141285	0.5167665427078948	225	121	1	78724	RING1
GO:BP	hormone-mediated signaling pathway	GO:0009755	0.30425201089141285	0.5167665427078948	225	121	1	78724	CSNK2B
GO:BP	respiratory system development	GO:0060541	0.30425201089141285	0.5167665427078948	225	121	1	78724	BAG6
GO:BP	rRNA processing	GO:0006364	0.30425201089141285	0.5167665427078948	225	121	1	78724	WDR46
GO:BP	developmental cell growth	GO:0048588	0.3052658989651554	0.5153217077171606	226	121	1	78724	APOE
GO:BP	negative regulation of growth	GO:0045926	0.3074051021406241	0.5122889285957718	228	121	1	78724	TRIM40
GO:BP	response to ketone	GO:1901654	0.30841180690667375	0.5108690042389006	229	121	1	78724	AHR
GO:BP	extrinsic apoptotic signaling pathway	GO:0097191	0.3094160125782008	0.5094572148951907	230	121	1	78724	BCL2L14
GO:BP	cardiac muscle tissue development	GO:0048738	0.3137715365679931	0.5033864554977118	234	121	1	78724	LARGE1
GO:BP	ear development	GO:0043583	0.31464271414329864	0.502182320309301	235	121	1	78724	SLC44A4
GO:BP	skeletal system morphogenesis	GO:0048705	0.31464271414329864	0.502182320309301	235	121	1	78724	COL11A2
GO:BP	methylation	GO:0032259	0.3156327108489949	0.500817994673457	236	121	1	78724	EHMT2
GO:BP	regulation of protein modification by small protein conjugation or removal	GO:1903320	0.31858794328127865	0.4967706637686872	239	121	1	78724	PTPN22
GO:BP	peptidyl-tyrosine phosphorylation	GO:0018108	0.31858794328127865	0.4967706637686872	239	121	1	78724	EPHA3
GO:BP	vacuole organization	GO:0007033	0.31858794328127865	0.4967706637686872	239	121	1	78724	EHMT2
GO:BP	developmental growth involved in morphogenesis	GO:0060560	0.3194449244669341	0.49560400780892555	240	121	1	78724	APOE
GO:BP	myeloid leukocyte differentiation	GO:0002573	0.3194449244669341	0.49560400780892555	240	121	1	78724	LARGE1
GO:BP	peptidyl-tyrosine modification	GO:0018212	0.32017556642302214	0.49461181349272565	241	121	1	78724	EPHA3
GO:BP	protein-DNA complex assembly	GO:0065004	0.32017556642302214	0.49461181349272565	241	121	1	78724	BRD2
GO:BP	fat cell differentiation	GO:0045444	0.32017556642302214	0.49461181349272565	241	121	1	78724	NEGR1
GO:BP	potassium ion transport	GO:0006813	0.3209028428522891	0.4936264355078202	242	121	1	78724	LARGE1
GO:BP	regulation of neuron apoptotic process	GO:0043523	0.3209028428522891	0.4936264355078202	242	121	1	78724	CHL1
GO:BP	regulation of chromosome organization	GO:0033044	0.3209028428522891	0.4936264355078202	242	121	1	78724	PPP1R10
GO:BP	RNA splicing	GO:0008380	0.32240209723372365	0.4916021417612677	1837	121	4	78724	ELAVL4,LSM2,RBFOX1,ZNF638
GO:BP	hormone metabolic process	GO:0042445	0.3227188663718911	0.49117564469308755	244	121	1	78724	DKK3
GO:BP	regulation of post-translational protein modification	GO:1901873	0.3227188663718911	0.49117564469308755	244	121	1	78724	PTPN22
GO:BP	regulation of cell morphogenesis	GO:0022604	0.3246486142666832	0.4885864465340784	246	121	1	78724	EZR
GO:BP	positive regulation of neurogenesis	GO:0050769	0.3246486142666832	0.4885864465340784	246	121	1	78724	VCAN
GO:BP	cellular response to nutrient levels	GO:0031669	0.32669406642379817	0.4858587533201056	248	121	1	78724	EHMT2
GO:BP	protein targeting to ER	GO:0045047	0.32981012504884893	0.48173601580688397	251	121	1	78724	BAG6
GO:BP	epidermal cell differentiation	GO:0009913	0.33183550124795985	0.47907715305753784	253	121	1	78724	SLC44A4
GO:BP	establishment of protein localization to endoplasmic reticulum	GO:0072599	0.33385275109613827	0.4764450406347842	255	121	1	78724	BAG6
GO:BP	purine-containing compound biosynthetic process	GO:0072522	0.3357332704126597	0.47400561901214355	257	121	1	78724	PPT2
GO:BP	carbohydrate derivative catabolic process	GO:1901136	0.3357332704126597	0.47400561901214355	257	121	1	78724	NEU1
GO:BP	positive regulation of protein transport	GO:0051222	0.3366700014828163	0.47279557910015146	258	121	1	78724	PTPN22
GO:BP	protein-DNA complex organization	GO:0071824	0.3406539612033633	0.4676865566181396	262	121	1	78724	BRD2
GO:BP	cellular response to transforming growth factor beta stimulus	GO:0071560	0.3406539612033633	0.4676865566181396	262	121	1	78724	DKK3
GO:BP	regulation of actin filament organization	GO:0110053	0.3415796242108739	0.4665080435940049	263	121	1	78724	TMOD1
GO:BP	heart morphogenesis	GO:0003007	0.34447428058086144	0.46284319819404385	266	121	1	78724	POU5F1
GO:BP	rRNA metabolic process	GO:0016072	0.34447428058086144	0.46284319819404385	266	121	1	78724	WDR46
GO:BP	tissue homeostasis	GO:0001894	0.34643766686415395	0.46037489488240246	268	121	1	78724	COL11A2
GO:BP	regulation of protein secretion	GO:0050708	0.3472174929930949	0.45939840296848133	269	121	1	78724	APOE
GO:BP	anatomical structure homeostasis	GO:0060249	0.3472174929930949	0.45939840296848133	269	121	1	78724	COL11A2
GO:BP	protein complex oligomerization	GO:0051259	0.34916799810143534	0.45696556704217745	271	121	1	78724	ITPR3
GO:BP	anatomical structure maturation	GO:0071695	0.35524327512921444	0.4494741346585285	277	121	1	78724	CCR6
GO:BP	DNA replication	GO:0006260	0.36125717678196556	0.44218351639914516	283	121	1	78724	EHMT2
GO:BP	regulation of canonical NF-kappaB signal transduction	GO:0043122	0.36504712099947667	0.4376510723402217	287	121	1	78724	TRIM39
GO:BP	protein localization to endoplasmic reticulum	GO:0070972	0.36504712099947667	0.4376510723402217	287	121	1	78724	BAG6
GO:BP	peptide transport	GO:0015833	0.36592013576596955	0.4366136916026512	288	121	1	78724	ABCC1
GO:BP	positive regulation of DNA metabolic process	GO:0051054	0.36880649322394554	0.4332014413426358	291	121	1	78724	PPP1R10
GO:BP	regulation of angiogenesis	GO:0045765	0.3706747835966972	0.4310069573135723	293	121	1	78724	TAFA5
GO:BP	neuron apoptotic process	GO:0051402	0.3733920508050952	0.42783493204369094	296	121	1	78724	CHL1
GO:BP	positive regulation of transferase activity	GO:0051347	0.3733920508050952	0.42783493204369094	296	121	1	78724	APOE
GO:BP	amino acid metabolic process	GO:0006520	0.3742464105045061	0.42684235639723256	297	121	1	78724	DDAH2
GO:BP	positive regulation of secretion by cell	GO:1903532	0.37509859718036237	0.4258545600507354	298	121	1	78724	HLA-F
GO:BP	regulation of vasculature development	GO:1901342	0.37580588645675544	0.42503642158603827	299	121	1	78724	TAFA5
GO:BP	epigenetic regulation of gene expression	GO:0040029	0.37580588645675544	0.42503642158603827	299	121	1	78724	EHMT2
GO:BP	response to hypoxia	GO:0001666	0.37862934707145357	0.4217857274634931	302	121	1	78724	AGER
GO:BP	embryonic organ morphogenesis	GO:0048562	0.3814370754960039	0.41857709602843707	305	121	1	78724	SLC44A4
GO:BP	canonical NF-kappaB signal transduction	GO:0007249	0.38422915137803887	0.4154096884010726	308	121	1	78724	TRIM39
GO:BP	Golgi vesicle transport	GO:0048193	0.387976725642966	0.41119432653982907	312	121	1	78724	VPS52
GO:BP	nucleoside phosphate biosynthetic process	GO:1901293	0.3897666621120926	0.40919531011303945	314	121	1	78724	PPT2
GO:BP	response to decreased oxygen levels	GO:0036293	0.3915493206575893	0.4072135252016037	316	121	1	78724	AGER
GO:BP	double-strand break repair	GO:0006302	0.3942843523660091	0.4041904580673869	319	121	1	78724	DCLRE1B
GO:BP	carboxylic acid biosynthetic process	GO:0046394	0.3950929087723157	0.40330076507605944	320	121	1	78724	APOC1
GO:BP	ribosome biogenesis	GO:0042254	0.39765647564414247	0.4004919408772156	323	121	1	78724	WDR46
GO:BP	organic acid biosynthetic process	GO:0016053	0.39765647564414247	0.4004919408772156	323	121	1	78724	APOC1
GO:BP	positive regulation of establishment of protein localization	GO:1904951	0.4031895262181129	0.39449075822116036	329	121	1	78724	PTPN22
GO:BP	amide transport	GO:0042886	0.40585825029567985	0.3916256212591047	332	121	1	78724	ABCC1
GO:BP	cellular response to environmental stimulus	GO:0104004	0.4120791429539007	0.38501936637630957	339	121	1	78724	ASIC2
GO:BP	cellular response to abiotic stimulus	GO:0071214	0.4120791429539007	0.38501936637630957	339	121	1	78724	ASIC2
GO:BP	response to oxygen levels	GO:0070482	0.4165416167024619	0.3803416016969976	344	121	1	78724	AGER
GO:BP	response to metal ion	GO:0010038	0.4227881129294517	0.3738772317754876	351	121	1	78724	ITPR3
GO:BP	developmental maturation	GO:0021700	0.4235375050439689	0.3731081260358928	352	121	1	78724	CCR6
GO:BP	macroautophagy	GO:0016236	0.4323869557399261	0.3641274163274725	362	121	1	78724	EHMT2
GO:BP	regulation of epithelial cell proliferation	GO:0050678	0.43400862512694777	0.36250163959389947	364	121	1	78724	APOE
GO:BP	small molecule catabolic process	GO:0044282	0.4400461288057205	0.35650179525081854	371	121	1	78724	APOE
GO:BP	regulation of neurogenesis	GO:0050767	0.446012934556086	0.35065254638902477	378	121	1	78724	VCAN
GO:BP	protein secretion	GO:0009306	0.4467153994010669	0.34996907604924327	379	121	1	78724	APOE
GO:BP	establishment of protein localization to extracellular region	GO:0035592	0.4491494752179229	0.3476091034082904	382	121	1	78724	APOE
GO:BP	protein localization to extracellular region	GO:0071692	0.4541471935539575	0.34280336523161786	388	121	1	78724	APOE
GO:BP	epidermis development	GO:0008544	0.4624794492046097	0.3349075608608019	398	121	1	78724	SLC44A4
GO:BP	striated muscle tissue development	GO:0014706	0.47067611141383814	0.3272778432154387	408	121	1	78724	LARGE1
GO:BP	in utero embryonic development	GO:0001701	0.47463505332651607	0.3236401908887737	413	121	1	78724	POU5F1
GO:BP	muscle tissue development	GO:0060537	0.4882784812666893	0.31133241491936126	430	121	1	78724	LARGE1
GO:BP	response to peptide hormone	GO:0043434	0.49605579339444356	0.30446947391178525	440	121	1	78724	STAT4
GO:BP	epithelial cell proliferation	GO:0050673	0.49665866100815004	0.3039419866590778	441	121	1	78724	APOE
GO:BP	post-transcriptional regulation of gene expression	GO:0010608	0.5027243354078886	0.29867009134332695	1088	121	2	78724	ELAVL4,LARP4B
GO:BP	positive regulation of protein phosphorylation	GO:0001934	0.528333263221264	0.27709204579861174	483	121	1	78724	AGER
GO:BP	positive regulation of phosphorylation	GO:0042327	0.544822626141083	0.26374486474399733	506	121	1	78724	AGER
GO:BP	mRNA processing	GO:0006397	0.558792369890681	0.25274953265269684	1885	121	3	78724	ELAVL4,LSM2,RBFOX1
GO:BP	regulation of hormone levels	GO:0010817	0.5786951121986227	0.2375501857790682	556	121	1	78724	DKK3
GO:BP	positive regulation of phosphate metabolic process	GO:0045937	0.5808902313503618	0.23590592685705664	560	121	1	78724	AGER
GO:BP	positive regulation of phosphorus metabolic process	GO:0010562	0.5808902313503618	0.23590592685705664	560	121	1	78724	AGER
GO:BP	RNA processing	GO:0006396	0.584105026566307	0.23350905638551223	3322	121	5	78724	ELAVL4,LSM2,RBFOX1,WDR46,ZNF638
GO:BP	cellular response to hormone stimulus	GO:0032870	0.628572790614869	0.20164442246189532	638	121	1	78724	CSNK2B
GO:BP	RNA splicing, via transesterification reactions with bulged adenosine as nucleophile	GO:0000377	0.7376749835020195	0.13213494435949993	1691	121	2	78724	LSM2,RBFOX1
GO:BP	mRNA splicing, via spliceosome	GO:0000398	0.7376749835020195	0.13213494435949993	1691	121	2	78724	LSM2,RBFOX1
GO:BP	RNA splicing, via transesterification reactions	GO:0000375	0.7385953198836376	0.13159344858749128	1695	121	2	78724	LSM2,RBFOX1
GO:BP	ribonucleoprotein complex biogenesis	GO:0022613	0.7809813492541463	0.10735933745781438	1849	121	2	78724	LSM2,WDR46
GO:BP	spliceosomal tri-snRNP complex assembly	GO:0000244	0.8443041835968885	0.073501058756459	1196	121	1	78724	LSM2
GO:BP	spliceosomal snRNP assembly	GO:0000387	0.8502284969615288	0.07046434295189137	1222	121	1	78724	LSM2
GO:BP	protein-RNA complex assembly	GO:0022618	0.914753660279577	0.038695844059401185	1582	121	1	78724	LSM2
GO:BP	protein-RNA complex organization	GO:0071826	0.9157455739358022	0.03822517172965055	1592	121	1	78724	LSM2
GO:CC	cellular anatomical structure	GO:0110165	1.1086190113351555e-63	62.95521767810946	21620	121	120	78724	ABCC1,ABHD16A,AGER,AHR,AIF1,APOC1,APOE,ASIC2,BAG6,BCAM,BCL2L14,BCL2L15,BRD2,BTNL2,C2,CACNB4,CAMK1D,CCDC33,CCR6,CEP128,CHL1,CNTN4,CNTNAP5,COL11A2,CPAMD8,CSNK2B,DCHS2,DCLRE1B,DDAH2,DKK3,EHMT2,ELAVL4,ENOX1,EPHA3,EZR,FHIT,GCKR,GNL1,GRK3,HLA-B,HLA-DMA,HLA-DMB,HLA-DOA,HLA-DOB,HLA-DPA1,HLA-DPB1,HLA-DQA1,HLA-DQA2,HLA-DQB1,HLA-DQB2,HLA-DRA,HLA-F,IP6K3,ITPR3,KIRREL3,LARGE1,LARP4B,LSM2,MAGI3,MICA,MLN,MPIG6B,MSH5,MUC22,MVD,NAV3,NDST4,NECTIN2,NEGR1,NELFE,NEU1,NINJ2,NKAIN2,NOTCH4,PBX2,PDZD2,PHTF1,POU5F1,PPP1R10,PPT2,PRICKLE2,PRRC2A,PTPDC1,PTPN22,RAB4A,RBFOX1,RING1,RSBN1,SFTA2,SKIV2L,SLC44A4,SNX16,ST6GALNAC3,STAT4,STK19,STK32A,SYN3,TAFA5,TLE5,TMOD1,TMPRSS15,TNXB,TOMM40,TRAT1,TRIM10,TRIM31,TRIM36,TRIM39,TRIM40,TSBP1,UBE2H,UST,VCAN,VPS52,VWA7,WDR46,ZFHX3,ZNF385B,ZNF395,ZNF638
GO:CC	cellular_component	GO:0005575	1.0069467160025443e-62	61.99699351013985	22149	121	120	78724	ABCC1,ABHD16A,AGER,AHR,AIF1,APOC1,APOE,ASIC2,BAG6,BCAM,BCL2L14,BCL2L15,BRD2,BTNL2,C2,CACNB4,CAMK1D,CCDC33,CCR6,CEP128,CHL1,CNTN4,CNTNAP5,COL11A2,CPAMD8,CSNK2B,DCHS2,DCLRE1B,DDAH2,DKK3,EHMT2,ELAVL4,ENOX1,EPHA3,EZR,FHIT,GCKR,GNL1,GRK3,HLA-B,HLA-DMA,HLA-DMB,HLA-DOA,HLA-DOB,HLA-DPA1,HLA-DPB1,HLA-DQA1,HLA-DQA2,HLA-DQB1,HLA-DQB2,HLA-DRA,HLA-F,IP6K3,ITPR3,KIRREL3,LARGE1,LARP4B,LSM2,MAGI3,MICA,MLN,MPIG6B,MSH5,MUC22,MVD,NAV3,NDST4,NECTIN2,NEGR1,NELFE,NEU1,NINJ2,NKAIN2,NOTCH4,PBX2,PDZD2,PHTF1,POU5F1,PPP1R10,PPT2,PRICKLE2,PRRC2A,PTPDC1,PTPN22,RAB4A,RBFOX1,RING1,RSBN1,SFTA2,SKIV2L,SLC44A4,SNX16,ST6GALNAC3,STAT4,STK19,STK32A,SYN3,TAFA5,TLE5,TMOD1,TMPRSS15,TNXB,TOMM40,TRAT1,TRIM10,TRIM31,TRIM36,TRIM39,TRIM40,TSBP1,UBE2H,UST,VCAN,VPS52,VWA7,WDR46,ZFHX3,ZNF385B,ZNF395,ZNF638
GO:CC	organelle	GO:0043226	3.37242247523653e-43	42.47205802504048	16936	121	99	78724	ABCC1,AGER,AHR,AIF1,APOC1,APOE,ASIC2,BAG6,BCAM,BCL2L14,BCL2L15,BRD2,C2,CACNB4,CAMK1D,CCDC33,CCR6,CEP128,CHL1,COL11A2,CSNK2B,DCLRE1B,DDAH2,EHMT2,ELAVL4,EPHA3,EZR,FHIT,GCKR,GNL1,HLA-B,HLA-DMA,HLA-DMB,HLA-DOA,HLA-DOB,HLA-DPA1,HLA-DPB1,HLA-DQA1,HLA-DQA2,HLA-DQB1,HLA-DQB2,HLA-DRA,HLA-F,IP6K3,ITPR3,KIRREL3,LARGE1,LARP4B,LSM2,MAGI3,MPIG6B,MSH5,NAV3,NDST4,NECTIN2,NEGR1,NELFE,NEU1,NOTCH4,PBX2,PDZD2,PHTF1,POU5F1,PPP1R10,PPT2,PRICKLE2,PRRC2A,PTPDC1,PTPN22,RAB4A,RBFOX1,RING1,RSBN1,SFTA2,SKIV2L,SLC44A4,SNX16,ST6GALNAC3,STAT4,STK19,SYN3,TLE5,TMOD1,TNXB,TOMM40,TRAT1,TRIM31,TRIM36,TRIM39,TSBP1,UBE2H,UST,VCAN,VPS52,WDR46,ZFHX3,ZNF385B,ZNF395,ZNF638
GO:CC	membrane-bounded organelle	GO:0043227	2.2348220510210508e-41	40.650757052100886	15780	121	95	78724	ABCC1,AGER,AHR,AIF1,APOC1,APOE,BAG6,BCAM,BCL2L15,BRD2,C2,CACNB4,CAMK1D,CCDC33,CCR6,CEP128,CHL1,COL11A2,CSNK2B,DCLRE1B,DDAH2,EHMT2,ELAVL4,EPHA3,EZR,FHIT,GCKR,GNL1,HLA-B,HLA-DMA,HLA-DMB,HLA-DOA,HLA-DOB,HLA-DPA1,HLA-DPB1,HLA-DQA1,HLA-DQA2,HLA-DQB1,HLA-DQB2,HLA-DRA,HLA-F,IP6K3,ITPR3,KIRREL3,LARGE1,LARP4B,LSM2,MAGI3,MPIG6B,MSH5,NAV3,NDST4,NECTIN2,NELFE,NEU1,NOTCH4,PBX2,PDZD2,PHTF1,POU5F1,PPP1R10,PPT2,PRICKLE2,PRRC2A,PTPDC1,PTPN22,RAB4A,RBFOX1,RING1,RSBN1,SFTA2,SKIV2L,SLC44A4,SNX16,ST6GALNAC3,STAT4,STK19,SYN3,TLE5,TMOD1,TNXB,TOMM40,TRIM31,TRIM36,TRIM39,TSBP1,UBE2H,UST,VCAN,VPS52,WDR46,ZFHX3,ZNF385B,ZNF395,ZNF638
GO:CC	intracellular anatomical structure	GO:0005622	1.5130800441032106e-36	35.82013809656847	17944	121	95	78724	AGER,AHR,AIF1,APOC1,APOE,BAG6,BCL2L14,BCL2L15,BRD2,CACNB4,CAMK1D,CCDC33,CEP128,COL11A2,CSNK2B,DCLRE1B,DDAH2,EHMT2,ELAVL4,EPHA3,EZR,FHIT,GCKR,GNL1,GRK3,HLA-B,HLA-DMA,HLA-DMB,HLA-DOA,HLA-DOB,HLA-DPA1,HLA-DPB1,HLA-DQA1,HLA-DQA2,HLA-DQB1,HLA-DQB2,HLA-DRA,HLA-F,IP6K3,ITPR3,KIRREL3,LARGE1,LARP4B,LSM2,MAGI3,MPIG6B,MSH5,MVD,NAV3,NDST4,NELFE,NEU1,NOTCH4,PBX2,PDZD2,PHTF1,POU5F1,PPP1R10,PPT2,PRICKLE2,PRRC2A,PTPDC1,PTPN22,RAB4A,RBFOX1,RING1,RSBN1,SFTA2,SKIV2L,SNX16,ST6GALNAC3,STAT4,STK19,SYN3,TAFA5,TLE5,TMOD1,TNXB,TOMM40,TRAT1,TRIM10,TRIM31,TRIM36,TRIM39,TRIM40,TSBP1,UBE2H,UST,VCAN,VPS52,WDR46,ZFHX3,ZNF385B,ZNF395,ZNF638
GO:CC	intracellular membrane-bounded organelle	GO:0043231	2.1881183917226357e-36	35.659929183489965	14727	121	88	78724	AGER,AHR,AIF1,APOC1,APOE,BAG6,BCL2L15,BRD2,CACNB4,CAMK1D,CCDC33,CEP128,COL11A2,CSNK2B,DCLRE1B,DDAH2,EHMT2,ELAVL4,EPHA3,EZR,FHIT,GCKR,GNL1,HLA-B,HLA-DMA,HLA-DMB,HLA-DOA,HLA-DOB,HLA-DPA1,HLA-DPB1,HLA-DQA1,HLA-DQA2,HLA-DQB1,HLA-DQB2,HLA-DRA,HLA-F,IP6K3,ITPR3,KIRREL3,LARGE1,LARP4B,LSM2,MAGI3,MPIG6B,MSH5,NAV3,NDST4,NELFE,NEU1,NOTCH4,PBX2,PDZD2,PHTF1,POU5F1,PPP1R10,PPT2,PRICKLE2,PRRC2A,PTPDC1,PTPN22,RAB4A,RBFOX1,RING1,RSBN1,SFTA2,SKIV2L,SNX16,ST6GALNAC3,STAT4,STK19,SYN3,TLE5,TMOD1,TNXB,TOMM40,TRIM31,TRIM36,TRIM39,TSBP1,UBE2H,UST,VCAN,VPS52,WDR46,ZFHX3,ZNF385B,ZNF395,ZNF638
GO:CC	membrane	GO:0016020	2.1881183917226357e-36	35.659929183489965	9953	121	76	78724	ABCC1,ABHD16A,AGER,AIF1,APOE,ASIC2,BAG6,BCAM,BCL2L14,BTNL2,CACNB4,CCR6,CEP128,CHL1,CNTN4,CNTNAP5,CPAMD8,CSNK2B,DCHS2,ENOX1,EPHA3,EZR,FHIT,GRK3,HLA-B,HLA-DMA,HLA-DMB,HLA-DOA,HLA-DOB,HLA-DPA1,HLA-DPB1,HLA-DQA1,HLA-DQA2,HLA-DQB1,HLA-DQB2,HLA-DRA,HLA-F,ITPR3,KIRREL3,LARGE1,LARP4B,MAGI3,MICA,MPIG6B,MUC22,NAV3,NDST4,NECTIN2,NEGR1,NELFE,NEU1,NINJ2,NKAIN2,NOTCH4,PDZD2,PHTF1,PPT2,PRICKLE2,PRRC2A,PTPN22,RAB4A,SLC44A4,SNX16,ST6GALNAC3,STK32A,SYN3,TAFA5,TMOD1,TMPRSS15,TOMM40,TRAT1,TRIM36,TSBP1,UST,VCAN,VPS52
GO:CC	cytoplasm	GO:0005737	1.3785179731806388e-35	34.860587567169894	12527	121	82	78724	AHR,AIF1,APOC1,APOE,BAG6,BCL2L14,BCL2L15,BRD2,CACNB4,CAMK1D,CCDC33,CEP128,COL11A2,CSNK2B,DCLRE1B,DDAH2,ELAVL4,EPHA3,EZR,FHIT,GCKR,GRK3,HLA-B,HLA-DMA,HLA-DMB,HLA-DOA,HLA-DOB,HLA-DPA1,HLA-DPB1,HLA-DQA1,HLA-DQA2,HLA-DQB1,HLA-DQB2,HLA-DRA,HLA-F,IP6K3,ITPR3,KIRREL3,LARGE1,LARP4B,LSM2,MAGI3,MPIG6B,MVD,NDST4,NEU1,NOTCH4,PDZD2,PHTF1,POU5F1,PPP1R10,PPT2,PRICKLE2,PRRC2A,PTPDC1,PTPN22,RAB4A,RBFOX1,RING1,RSBN1,SFTA2,SKIV2L,SNX16,ST6GALNAC3,STAT4,STK19,SYN3,TAFA5,TMOD1,TOMM40,TRIM10,TRIM31,TRIM36,TRIM39,TRIM40,UBE2H,UST,VCAN,VPS52,ZFHX3,ZNF395,ZNF638
GO:CC	intracellular organelle	GO:0043229	2.3851751538098709e-35	34.62247972331568	16147	121	90	78724	AGER,AHR,AIF1,APOC1,APOE,BAG6,BCL2L14,BCL2L15,BRD2,CACNB4,CAMK1D,CCDC33,CEP128,COL11A2,CSNK2B,DCLRE1B,DDAH2,EHMT2,ELAVL4,EPHA3,EZR,FHIT,GCKR,GNL1,HLA-B,HLA-DMA,HLA-DMB,HLA-DOA,HLA-DOB,HLA-DPA1,HLA-DPB1,HLA-DQA1,HLA-DQA2,HLA-DQB1,HLA-DQB2,HLA-DRA,HLA-F,IP6K3,ITPR3,KIRREL3,LARGE1,LARP4B,LSM2,MAGI3,MPIG6B,MSH5,NAV3,NDST4,NELFE,NEU1,NOTCH4,PBX2,PDZD2,PHTF1,POU5F1,PPP1R10,PPT2,PRICKLE2,PRRC2A,PTPDC1,PTPN22,RAB4A,RBFOX1,RING1,RSBN1,SFTA2,SKIV2L,SNX16,ST6GALNAC3,STAT4,STK19,SYN3,TLE5,TMOD1,TNXB,TOMM40,TRAT1,TRIM31,TRIM36,TRIM39,TSBP1,UBE2H,UST,VCAN,VPS52,WDR46,ZFHX3,ZNF385B,ZNF395,ZNF638
GO:CC	MHC protein complex	GO:0042611	1.2083146236589339e-29	28.917819968423345	24	121	13	78724	HLA-B,HLA-DMA,HLA-DMB,HLA-DOA,HLA-DOB,HLA-DPA1,HLA-DPB1,HLA-DQA1,HLA-DQA2,HLA-DQB1,HLA-DQB2,HLA-DRA,HLA-F
GO:CC	cell periphery	GO:0071944	9.98055933275615e-27	26.00084511920134	6347	121	55	78724	ABCC1,AGER,AIF1,APOE,ASIC2,BCAM,BTNL2,CACNB4,CCR6,CHL1,CNTN4,COL11A2,CPAMD8,CSNK2B,DCHS2,ENOX1,EPHA3,EZR,FHIT,GRK3,HLA-B,HLA-DMA,HLA-DMB,HLA-DOA,HLA-DOB,HLA-DPA1,HLA-DPB1,HLA-DQA1,HLA-DQA2,HLA-DQB1,HLA-DQB2,HLA-DRA,HLA-F,ITPR3,KIRREL3,LARGE1,MAGI3,MPIG6B,NECTIN2,NEGR1,NELFE,NEU1,NINJ2,NKAIN2,NOTCH4,PDZD2,PRRC2A,PTPN22,SLC44A4,STK32A,TMOD1,TNXB,TRAT1,TRIM36,VCAN
GO:CC	MHC class II protein complex	GO:0042613	2.596140481495392e-26	25.585671810836406	17	121	11	78724	HLA-DMA,HLA-DMB,HLA-DOA,HLA-DOB,HLA-DPA1,HLA-DPB1,HLA-DQA1,HLA-DQA2,HLA-DQB1,HLA-DQB2,HLA-DRA
GO:CC	plasma membrane	GO:0005886	1.5458441853831446e-24	23.810834283275767	5866	121	51	78724	ABCC1,AGER,AIF1,APOE,ASIC2,BCAM,BTNL2,CACNB4,CCR6,CHL1,CNTN4,CPAMD8,CSNK2B,DCHS2,ENOX1,EPHA3,EZR,FHIT,GRK3,HLA-B,HLA-DMA,HLA-DMB,HLA-DOA,HLA-DOB,HLA-DPA1,HLA-DPB1,HLA-DQA1,HLA-DQA2,HLA-DQB1,HLA-DQB2,HLA-DRA,HLA-F,ITPR3,KIRREL3,LARGE1,MAGI3,MPIG6B,NECTIN2,NEGR1,NELFE,NEU1,NINJ2,NKAIN2,NOTCH4,PDZD2,PRRC2A,PTPN22,SLC44A4,STK32A,TRAT1,TRIM36
GO:CC	endomembrane system	GO:0012505	2.588734246332551e-21	20.58691253097697	4872	121	44	78724	APOC1,APOE,BCL2L14,CEP128,COL11A2,CSNK2B,ELAVL4,EPHA3,EZR,HLA-B,HLA-DMA,HLA-DMB,HLA-DOA,HLA-DOB,HLA-DPA1,HLA-DPB1,HLA-DQA1,HLA-DQA2,HLA-DQB1,HLA-DQB2,HLA-DRA,HLA-F,ITPR3,KIRREL3,LARGE1,MPIG6B,NAV3,NDST4,NEU1,NOTCH4,PDZD2,PHTF1,PRICKLE2,RAB4A,RBFOX1,RSBN1,SFTA2,SNX16,ST6GALNAC3,SYN3,TRIM36,UST,VCAN,VPS52
GO:CC	vesicle	GO:0031982	9.182488686155708e-18	17.0370395980813	4033	121	37	78724	ABCC1,APOE,BAG6,BCAM,C2,CHL1,CSNK2B,DDAH2,EPHA3,EZR,HLA-B,HLA-DMA,HLA-DMB,HLA-DOA,HLA-DOB,HLA-DPA1,HLA-DPB1,HLA-DQA1,HLA-DQA2,HLA-DQB1,HLA-DQB2,HLA-DRA,HLA-F,ITPR3,KIRREL3,NECTIN2,NEU1,PPT2,PRRC2A,RAB4A,SFTA2,SLC44A4,SNX16,SYN3,TNXB,TRIM36,VPS52
GO:CC	extracellular region	GO:0005576	5.063269310300995e-17	16.29556897230364	4258	121	37	78724	ABCC1,AGER,APOC1,APOE,BAG6,BCAM,C2,CHL1,CNTN4,COL11A2,CPAMD8,CSNK2B,DDAH2,DKK3,ENOX1,EPHA3,EZR,GNL1,HLA-B,HLA-DRA,HLA-F,KIRREL3,MLN,NECTIN2,NEGR1,NEU1,NOTCH4,PDZD2,PPT2,PRRC2A,RAB4A,SFTA2,SLC44A4,TAFA5,TNXB,VCAN,VWA7
GO:CC	nucleus	GO:0005634	1.4508698658186087e-16	15.838371539382667	10078	121	54	78724	AGER,AHR,AIF1,APOE,BAG6,BCL2L15,BRD2,CACNB4,CAMK1D,CEP128,CSNK2B,DCLRE1B,EHMT2,ELAVL4,EPHA3,EZR,FHIT,GCKR,GNL1,IP6K3,ITPR3,LARP4B,LSM2,MAGI3,MPIG6B,MSH5,NAV3,NELFE,NOTCH4,PBX2,PDZD2,POU5F1,PPP1R10,PRICKLE2,PRRC2A,PTPDC1,PTPN22,RBFOX1,RING1,RSBN1,SKIV2L,ST6GALNAC3,STAT4,STK19,TLE5,TMOD1,TRIM39,TSBP1,UBE2H,WDR46,ZFHX3,ZNF385B,ZNF395,ZNF638
GO:CC	bounding membrane of organelle	GO:0098588	1.7705028088104821e-16	15.75190337991975	2251	121	28	78724	APOE,HLA-B,HLA-DMA,HLA-DMB,HLA-DOA,HLA-DOB,HLA-DPA1,HLA-DPB1,HLA-DQA1,HLA-DQA2,HLA-DQB1,HLA-DQB2,HLA-DRA,HLA-F,ITPR3,LARGE1,NAV3,NDST4,NEU1,NOTCH4,PHTF1,RAB4A,SNX16,ST6GALNAC3,SYN3,TOMM40,UST,VPS52
GO:CC	lumenal side of endoplasmic reticulum membrane	GO:0098553	3.5507662990550265e-15	14.44967791073719	31	121	8	78724	HLA-B,HLA-DPA1,HLA-DPB1,HLA-DQA1,HLA-DQA2,HLA-DQB2,HLA-DRA,HLA-F
GO:CC	endosome membrane	GO:0010008	2.0337999937091614e-14	13.69169175834511	582	121	16	78724	HLA-B,HLA-DMA,HLA-DMB,HLA-DOA,HLA-DOB,HLA-DPA1,HLA-DPB1,HLA-DQA1,HLA-DQA2,HLA-DQB1,HLA-DQB2,HLA-DRA,HLA-F,RAB4A,SNX16,VPS52
GO:CC	lumenal side of membrane	GO:0098576	3.84173762923108e-14	13.415472298523786	41	121	8	78724	HLA-B,HLA-DPA1,HLA-DPB1,HLA-DQA1,HLA-DQA2,HLA-DQB2,HLA-DRA,HLA-F
GO:CC	side of membrane	GO:0098552	4.8193833416099223e-14	13.317008527833565	746	121	17	78724	BCAM,BTNL2,CACNB4,CCR6,CNTN4,ENOX1,HLA-B,HLA-DPA1,HLA-DPB1,HLA-DQA1,HLA-DQA2,HLA-DQB2,HLA-DRA,HLA-F,ITPR3,NEGR1,PTPN22
GO:CC	late endosome membrane	GO:0031902	9.249225989456025e-14	13.03389460916074	178	121	11	78724	HLA-DMA,HLA-DMB,HLA-DOA,HLA-DOB,HLA-DPA1,HLA-DPB1,HLA-DQA1,HLA-DQA2,HLA-DQB2,HLA-DRA,SNX16
GO:CC	endosome	GO:0005768	1.0133250061104935e-13	12.99425124000741	1083	121	19	78724	APOE,EPHA3,EZR,HLA-B,HLA-DMA,HLA-DMB,HLA-DOA,HLA-DOB,HLA-DPA1,HLA-DPB1,HLA-DQA1,HLA-DQA2,HLA-DQB1,HLA-DQB2,HLA-DRA,HLA-F,RAB4A,SNX16,VPS52
GO:CC	organelle membrane	GO:0031090	2.3835837265036063e-13	12.622769588305907	3842	121	31	78724	APOE,CEP128,EPHA3,HLA-B,HLA-DMA,HLA-DMB,HLA-DOA,HLA-DOB,HLA-DPA1,HLA-DPB1,HLA-DQA1,HLA-DQA2,HLA-DQB1,HLA-DQB2,HLA-DRA,HLA-F,ITPR3,LARGE1,NAV3,NDST4,NEU1,NOTCH4,PHTF1,PRICKLE2,RAB4A,SNX16,ST6GALNAC3,SYN3,TOMM40,UST,VPS52
GO:CC	cytoplasmic vesicle	GO:0031410	2.3835837265036063e-13	12.622769588305907	2556	121	26	78724	APOE,CSNK2B,EPHA3,EZR,HLA-B,HLA-DMA,HLA-DMB,HLA-DOA,HLA-DOB,HLA-DPA1,HLA-DPB1,HLA-DQA1,HLA-DQA2,HLA-DQB1,HLA-DQB2,HLA-DRA,HLA-F,ITPR3,KIRREL3,NEU1,RAB4A,SFTA2,SNX16,SYN3,TRIM36,VPS52
GO:CC	intracellular vesicle	GO:0097708	2.417575549612358e-13	12.616619945262714	2562	121	26	78724	APOE,CSNK2B,EPHA3,EZR,HLA-B,HLA-DMA,HLA-DMB,HLA-DOA,HLA-DOB,HLA-DPA1,HLA-DPB1,HLA-DQA1,HLA-DQA2,HLA-DQB1,HLA-DQB2,HLA-DRA,HLA-F,ITPR3,KIRREL3,NEU1,RAB4A,SFTA2,SNX16,SYN3,TRIM36,VPS52
GO:CC	ER to Golgi transport vesicle membrane	GO:0012507	6.534986075733287e-13	12.184755333445127	59	121	8	78724	HLA-B,HLA-DPA1,HLA-DPB1,HLA-DQA1,HLA-DQA2,HLA-DQB2,HLA-DRA,HLA-F
GO:CC	lysosome	GO:0005764	9.918105397888517e-13	12.003571280852514	770	121	16	78724	HLA-DMA,HLA-DMB,HLA-DOA,HLA-DOB,HLA-DPA1,HLA-DPB1,HLA-DQA1,HLA-DQA2,HLA-DQB1,HLA-DQB2,HLA-DRA,HLA-F,NEU1,PPT2,SNX16,VCAN
GO:CC	lytic vacuole	GO:0000323	9.918105397888517e-13	12.003571280852514	770	121	16	78724	HLA-DMA,HLA-DMB,HLA-DOA,HLA-DOB,HLA-DPA1,HLA-DPB1,HLA-DQA1,HLA-DQA2,HLA-DQB1,HLA-DQB2,HLA-DRA,HLA-F,NEU1,PPT2,SNX16,VCAN
GO:CC	cytoplasmic vesicle membrane	GO:0030659	1.021310585270242e-12	11.990842166867742	1252	121	19	78724	APOE,HLA-B,HLA-DMA,HLA-DMB,HLA-DOA,HLA-DOB,HLA-DPA1,HLA-DPB1,HLA-DQA1,HLA-DQA2,HLA-DQB1,HLA-DQB2,HLA-DRA,HLA-F,ITPR3,RAB4A,SNX16,SYN3,VPS52
GO:CC	vesicle membrane	GO:0012506	1.2890543654540239e-12	11.889728766029998	1271	121	19	78724	APOE,HLA-B,HLA-DMA,HLA-DMB,HLA-DOA,HLA-DOB,HLA-DPA1,HLA-DPB1,HLA-DQA1,HLA-DQA2,HLA-DQB1,HLA-DQB2,HLA-DRA,HLA-F,ITPR3,RAB4A,SNX16,SYN3,VPS52
GO:CC	Golgi apparatus	GO:0005794	1.3791579938652687e-12	11.860385978977554	1659	121	21	78724	APOE,CEP128,HLA-B,HLA-DPA1,HLA-DPB1,HLA-DQA1,HLA-DQA2,HLA-DQB2,HLA-DRA,HLA-F,LARGE1,MPIG6B,NDST4,NOTCH4,PHTF1,RBFOX1,SFTA2,ST6GALNAC3,UST,VCAN,VPS52
GO:CC	late endosome	GO:0005770	1.4247000006405383e-12	11.846276575503062	321	121	12	78724	APOE,HLA-DMA,HLA-DMB,HLA-DOA,HLA-DOB,HLA-DPA1,HLA-DPB1,HLA-DQA1,HLA-DQA2,HLA-DQB2,HLA-DRA,SNX16
GO:CC	protein-containing complex	GO:0032991	2.6859586509116997e-12	11.570900677378065	7956	121	42	78724	AHR,APOC1,APOE,BAG6,C2,CACNB4,CEP128,COL11A2,CSNK2B,ELAVL4,EZR,HLA-B,HLA-DMA,HLA-DMB,HLA-DOA,HLA-DOB,HLA-DPA1,HLA-DPB1,HLA-DQA1,HLA-DQA2,HLA-DQB1,HLA-DQB2,HLA-DRA,HLA-F,ITPR3,LARGE1,LSM2,NELFE,PBX2,POU5F1,PPP1R10,RING1,SKIV2L,STAT4,TMOD1,TNXB,TOMM40,TRAT1,TRIM40,VPS52,WDR46,ZFHX3
GO:CC	lysosomal membrane	GO:0005765	3.2674697333605986e-12	11.485788426607511	451	121	13	78724	HLA-DMA,HLA-DMB,HLA-DOA,HLA-DOB,HLA-DPA1,HLA-DPB1,HLA-DQA1,HLA-DQA2,HLA-DQB1,HLA-DQB2,HLA-DRA,HLA-F,NEU1
GO:CC	lytic vacuole membrane	GO:0098852	3.2674697333605986e-12	11.485788426607511	451	121	13	78724	HLA-DMA,HLA-DMB,HLA-DOA,HLA-DOB,HLA-DPA1,HLA-DPB1,HLA-DQA1,HLA-DQA2,HLA-DQB1,HLA-DQB2,HLA-DRA,HLA-F,NEU1
GO:CC	vacuole	GO:0005773	4.705976636076583e-12	11.327350233311337	867	121	16	78724	HLA-DMA,HLA-DMB,HLA-DOA,HLA-DOB,HLA-DPA1,HLA-DPB1,HLA-DQA1,HLA-DQA2,HLA-DQB1,HLA-DQB2,HLA-DRA,HLA-F,NEU1,PPT2,SNX16,VCAN
GO:CC	plasma membrane protein complex	GO:0098797	5.074915471580137e-12	11.294571187017121	725	121	15	78724	CACNB4,HLA-B,HLA-DMA,HLA-DMB,HLA-DOA,HLA-DOB,HLA-DPA1,HLA-DPB1,HLA-DQA1,HLA-DQA2,HLA-DQB1,HLA-DQB2,HLA-DRA,HLA-F,TRAT1
GO:CC	vacuolar membrane	GO:0005774	1.0499579988491629e-11	10.978828073532805	498	121	13	78724	HLA-DMA,HLA-DMB,HLA-DOA,HLA-DOB,HLA-DPA1,HLA-DPB1,HLA-DQA1,HLA-DQA2,HLA-DQB1,HLA-DQB2,HLA-DRA,HLA-F,NEU1
GO:CC	cytosol	GO:0005829	1.4446322572185135e-11	10.840242691998505	5534	121	34	78724	AHR,AIF1,BAG6,BCL2L14,BCL2L15,CACNB4,CSNK2B,EPHA3,EZR,FHIT,GCKR,GRK3,IP6K3,LARP4B,LSM2,MPIG6B,MVD,NOTCH4,PDZD2,POU5F1,PRRC2A,PTPN22,RING1,SKIV2L,STAT4,TMOD1,TOMM40,TRIM31,TRIM36,TRIM39,TRIM40,UBE2H,VPS52,ZNF395
GO:CC	COPII-coated ER to Golgi transport vesicle	GO:0030134	1.4638580000235577e-11	10.83450104950523	90	121	8	78724	HLA-B,HLA-DPA1,HLA-DPB1,HLA-DQA1,HLA-DQA2,HLA-DQB2,HLA-DRA,HLA-F
GO:CC	extracellular space	GO:0005615	5.1422559850770943e-11	10.288846307673856	3315	121	26	78724	ABCC1,APOC1,APOE,BAG6,BCAM,C2,CHL1,COL11A2,CPAMD8,CSNK2B,DDAH2,DKK3,EZR,GNL1,HLA-B,HLA-DRA,HLA-F,NECTIN2,NEU1,PPT2,PRRC2A,RAB4A,SLC44A4,TAFA5,TNXB,VCAN
GO:CC	transport vesicle	GO:0030133	6.165911413581816e-11	10.210002719127667	453	121	12	78724	HLA-B,HLA-DPA1,HLA-DPB1,HLA-DQA1,HLA-DQA2,HLA-DQB2,HLA-DRA,HLA-F,ITPR3,KIRREL3,SFTA2,SYN3
GO:CC	transport vesicle membrane	GO:0030658	7.237796788647193e-11	10.140393614486744	253	121	10	78724	HLA-B,HLA-DPA1,HLA-DPB1,HLA-DQA1,HLA-DQA2,HLA-DQB2,HLA-DRA,HLA-F,ITPR3,SYN3
GO:CC	clathrin-coated endocytic vesicle membrane	GO:0030669	1.7934077074899466e-10	9.74632096811496	72	121	7	78724	APOE,HLA-DPA1,HLA-DPB1,HLA-DQA1,HLA-DQA2,HLA-DQB2,HLA-DRA
GO:CC	coated vesicle membrane	GO:0030662	2.4755227038020154e-10	9.60633308626212	200	121	9	78724	APOE,HLA-B,HLA-DPA1,HLA-DPB1,HLA-DQA1,HLA-DQA2,HLA-DQB2,HLA-DRA,HLA-F
GO:CC	endocytic vesicle membrane	GO:0030666	3.0214713985407807e-10	9.519781512457955	205	121	9	78724	APOE,HLA-B,HLA-DPA1,HLA-DPB1,HLA-DQA1,HLA-DQA2,HLA-DQB2,HLA-DRA,HLA-F
GO:CC	intracellular organelle lumen	GO:0070013	4.4882491243092367e-10	9.347923045176568	6695	121	35	78724	AGER,AHR,APOE,BAG6,BRD2,CACNB4,COL11A2,CSNK2B,DCLRE1B,EHMT2,EPHA3,EZR,FHIT,GCKR,ITPR3,LARP4B,LSM2,MPIG6B,NELFE,NEU1,NOTCH4,POU5F1,PPP1R10,PPT2,PRRC2A,PTPDC1,RING1,ST6GALNAC3,STAT4,STK19,VCAN,WDR46,ZFHX3,ZNF395,ZNF638
GO:CC	Golgi membrane	GO:0000139	4.4882491243092367e-10	9.347923045176568	688	121	13	78724	HLA-B,HLA-DPA1,HLA-DPB1,HLA-DQA1,HLA-DQA2,HLA-DQB2,HLA-DRA,HLA-F,LARGE1,NDST4,NOTCH4,ST6GALNAC3,UST
GO:CC	membrane-enclosed lumen	GO:0031974	4.4882491243092367e-10	9.347923045176568	6695	121	35	78724	AGER,AHR,APOE,BAG6,BRD2,CACNB4,COL11A2,CSNK2B,DCLRE1B,EHMT2,EPHA3,EZR,FHIT,GCKR,ITPR3,LARP4B,LSM2,MPIG6B,NELFE,NEU1,NOTCH4,POU5F1,PPP1R10,PPT2,PRRC2A,PTPDC1,RING1,ST6GALNAC3,STAT4,STK19,VCAN,WDR46,ZFHX3,ZNF395,ZNF638
GO:CC	organelle lumen	GO:0043233	4.4882491243092367e-10	9.347923045176568	6695	121	35	78724	AGER,AHR,APOE,BAG6,BRD2,CACNB4,COL11A2,CSNK2B,DCLRE1B,EHMT2,EPHA3,EZR,FHIT,GCKR,ITPR3,LARP4B,LSM2,MPIG6B,NELFE,NEU1,NOTCH4,POU5F1,PPP1R10,PPT2,PRRC2A,PTPDC1,RING1,ST6GALNAC3,STAT4,STK19,VCAN,WDR46,ZFHX3,ZNF395,ZNF638
GO:CC	clathrin-coated endocytic vesicle	GO:0045334	7.125356163813786e-10	9.147193422391306	89	121	7	78724	APOE,HLA-DPA1,HLA-DPB1,HLA-DQA1,HLA-DQA2,HLA-DQB2,HLA-DRA
GO:CC	trans-Golgi network membrane	GO:0032588	2.94860917169759e-9	8.53038278791734	109	121	7	78724	HLA-DPA1,HLA-DPB1,HLA-DQA1,HLA-DQA2,HLA-DQB2,HLA-DRA,VPS52
GO:CC	membrane protein complex	GO:0098796	3.471941116600391e-9	8.459427648977222	1393	121	16	78724	CACNB4,HLA-B,HLA-DMA,HLA-DMB,HLA-DOA,HLA-DOB,HLA-DPA1,HLA-DPB1,HLA-DQA1,HLA-DQA2,HLA-DQB1,HLA-DQB2,HLA-DRA,HLA-F,TOMM40,TRAT1
GO:CC	nuclear lumen	GO:0031981	6.1128545391789786e-9	8.213755938511467	5540	121	30	78724	AGER,AHR,BAG6,BRD2,CACNB4,CSNK2B,DCLRE1B,EHMT2,EPHA3,EZR,FHIT,GCKR,ITPR3,LARP4B,LSM2,MPIG6B,NELFE,NOTCH4,POU5F1,PPP1R10,PRRC2A,PTPDC1,RING1,ST6GALNAC3,STAT4,STK19,WDR46,ZFHX3,ZNF395,ZNF638
GO:CC	nucleoplasm	GO:0005654	8.377154134402269e-9	8.076903493736955	4255	121	26	78724	AHR,BAG6,BRD2,CACNB4,CSNK2B,DCLRE1B,EHMT2,EPHA3,GCKR,ITPR3,LSM2,MPIG6B,NELFE,NOTCH4,POU5F1,PPP1R10,PRRC2A,PTPDC1,RING1,ST6GALNAC3,STAT4,STK19,WDR46,ZFHX3,ZNF395,ZNF638
GO:CC	clathrin-coated vesicle membrane	GO:0030665	1.1929593556972603e-8	7.923374352555219	135	121	7	78724	APOE,HLA-DPA1,HLA-DPB1,HLA-DQA1,HLA-DQA2,HLA-DQB2,HLA-DRA
GO:CC	cell surface	GO:0009986	1.1929593556972603e-8	7.923374352555219	914	121	13	78724	AGER,BCAM,BTNL2,CCR6,ENOX1,HLA-B,HLA-DMA,HLA-DPA1,HLA-DPB1,HLA-DRA,HLA-F,NECTIN2,NOTCH4
GO:CC	coated vesicle	GO:0030135	1.1929593556972603e-8	7.923374352555219	318	121	9	78724	APOE,HLA-B,HLA-DPA1,HLA-DPB1,HLA-DQA1,HLA-DQA2,HLA-DQB2,HLA-DRA,HLA-F
GO:CC	endoplasmic reticulum	GO:0005783	2.3244919903710613e-8	7.633671945950519	2095	121	18	78724	APOC1,APOE,COL11A2,HLA-B,HLA-DPA1,HLA-DPB1,HLA-DQA1,HLA-DQA2,HLA-DQB2,HLA-DRA,HLA-F,ITPR3,MPIG6B,NOTCH4,PDZD2,PHTF1,RSBN1,VCAN
GO:CC	extracellular exosome	GO:0070062	2.5716758727349922e-8	7.589783769633191	2111	121	18	78724	ABCC1,APOE,BAG6,BCAM,C2,CHL1,CSNK2B,DDAH2,EZR,HLA-B,HLA-DRA,NECTIN2,NEU1,PPT2,PRRC2A,RAB4A,SLC44A4,TNXB
GO:CC	endocytic vesicle	GO:0030139	2.6021066825297092e-8	7.58467490197728	351	121	9	78724	APOE,HLA-B,HLA-DPA1,HLA-DPB1,HLA-DQA1,HLA-DQA2,HLA-DQB2,HLA-DRA,HLA-F
GO:CC	cell junction	GO:0030054	2.9612852349309467e-8	7.528519758774019	2401	121	19	78724	AGER,APOE,ASIC2,CACNB4,CNTN4,ELAVL4,EZR,GRK3,KIRREL3,LARGE1,MAGI3,NECTIN2,NEGR1,NEU1,PDZD2,RAB4A,SYN3,VCAN,VPS52
GO:CC	extracellular membrane-bounded organelle	GO:0065010	2.9782662100039082e-8	7.526036485775059	2142	121	18	78724	ABCC1,APOE,BAG6,BCAM,C2,CHL1,CSNK2B,DDAH2,EZR,HLA-B,HLA-DRA,NECTIN2,NEU1,PPT2,PRRC2A,RAB4A,SLC44A4,TNXB
GO:CC	extracellular organelle	GO:0043230	2.9782662100039082e-8	7.526036485775059	2142	121	18	78724	ABCC1,APOE,BAG6,BCAM,C2,CHL1,CSNK2B,DDAH2,EZR,HLA-B,HLA-DRA,NECTIN2,NEU1,PPT2,PRRC2A,RAB4A,SLC44A4,TNXB
GO:CC	extracellular vesicle	GO:1903561	2.9782662100039082e-8	7.526036485775059	2141	121	18	78724	ABCC1,APOE,BAG6,BCAM,C2,CHL1,CSNK2B,DDAH2,EZR,HLA-B,HLA-DRA,NECTIN2,NEU1,PPT2,PRRC2A,RAB4A,SLC44A4,TNXB
GO:CC	trans-Golgi network	GO:0005802	5.520542049857865e-8	7.258018277759089	268	121	8	78724	HLA-DPA1,HLA-DPB1,HLA-DQA1,HLA-DQA2,HLA-DQB2,HLA-DRA,RBFOX1,VPS52
GO:CC	nuclear body	GO:0016604	8.385330546277727e-8	7.076479813010792	894	121	12	78724	BRD2,CACNB4,CSNK2B,DCLRE1B,EHMT2,NELFE,PPP1R10,RING1,STK19,ZFHX3,ZNF395,ZNF638
GO:CC	clathrin-coated vesicle	GO:0030136	2.981022571486713e-7	6.525634735596012	220	121	7	78724	APOE,HLA-DPA1,HLA-DPB1,HLA-DQA1,HLA-DQA2,HLA-DQB2,HLA-DRA
GO:CC	intracellular membraneless organelle	GO:0043232	3.263012586240965e-7	6.486381251028412	6669	121	30	78724	AGER,AHR,AIF1,BRD2,CEP128,COL11A2,CSNK2B,DCLRE1B,EHMT2,ELAVL4,EPHA3,EZR,FHIT,ITPR3,LARP4B,LSM2,NAV3,NELFE,PBX2,PDZD2,POU5F1,PPP1R10,RBFOX1,RING1,STAT4,TMOD1,TRAT1,TRIM36,WDR46,ZFHX3
GO:CC	membraneless organelle	GO:0043228	3.263012586240965e-7	6.486381251028412	6670	121	30	78724	AGER,AHR,AIF1,BRD2,CEP128,COL11A2,CSNK2B,DCLRE1B,EHMT2,ELAVL4,EPHA3,EZR,FHIT,ITPR3,LARP4B,LSM2,NAV3,NELFE,PBX2,PDZD2,POU5F1,PPP1R10,RBFOX1,RING1,STAT4,TMOD1,TRAT1,TRIM36,WDR46,ZFHX3
GO:CC	Golgi apparatus subcompartment	GO:0098791	8.975117619778951e-7	6.046959851241427	389	121	8	78724	HLA-DPA1,HLA-DPB1,HLA-DQA1,HLA-DQA2,HLA-DQB2,HLA-DRA,RBFOX1,VPS52
GO:CC	synapse	GO:0045202	0.0000015140673781088006	5.819854797696088	1665	121	14	78724	AGER,APOE,ASIC2,CACNB4,CNTN4,ELAVL4,GRK3,KIRREL3,LARGE1,NEGR1,RAB4A,SYN3,VCAN,VPS52
GO:CC	nuclear outer membrane-endoplasmic reticulum membrane network	GO:0042175	0.0000029774960127427105	5.5261488114220105	1258	121	12	78724	HLA-B,HLA-DPA1,HLA-DPB1,HLA-DQA1,HLA-DQA2,HLA-DQB2,HLA-DRA,HLA-F,ITPR3,NAV3,NOTCH4,PHTF1
GO:CC	organelle subcompartment	GO:0031984	0.000004479733730194078	5.348747799159016	1562	121	13	78724	HLA-B,HLA-DPA1,HLA-DPB1,HLA-DQA1,HLA-DQA2,HLA-DQB2,HLA-DRA,HLA-F,ITPR3,NOTCH4,PHTF1,RBFOX1,VPS52
GO:CC	endoplasmic reticulum membrane	GO:0005789	0.00001646990426654429	4.783308925215939	1233	121	11	78724	HLA-B,HLA-DPA1,HLA-DPB1,HLA-DQA1,HLA-DQA2,HLA-DQB2,HLA-DRA,HLA-F,ITPR3,NOTCH4,PHTF1
GO:CC	endoplasmic reticulum subcompartment	GO:0098827	0.00001702259199238282	4.768974310157327	1239	121	11	78724	HLA-B,HLA-DPA1,HLA-DPB1,HLA-DQA1,HLA-DQA2,HLA-DQB2,HLA-DRA,HLA-F,ITPR3,NOTCH4,PHTF1
GO:CC	nuclear speck	GO:0016607	0.000019548437141788333	4.708887957850139	419	121	7	78724	BRD2,CACNB4,EHMT2,RING1,STK19,ZNF395,ZNF638
GO:CC	early endosome	GO:0005769	0.000025763494298752595	4.588995234023837	438	121	7	78724	APOE,EPHA3,HLA-B,HLA-DRA,HLA-F,RAB4A,SNX16
GO:CC	chromatin	GO:0000785	0.00005274017404788795	4.277858441324674	1404	121	11	78724	AHR,BRD2,CSNK2B,EHMT2,NELFE,PBX2,POU5F1,PPP1R10,RING1,STAT4,ZFHX3
GO:CC	early endosome membrane	GO:0031901	0.00006553398657233892	4.183533412179575	198	121	5	78724	HLA-B,HLA-DRA,HLA-F,RAB4A,SNX16
GO:CC	cell projection	GO:0042995	0.00010757075927230057	3.968305765960643	2441	121	14	78724	AIF1,APOE,ASIC2,CCR6,CEP128,CHL1,CNTN4,ELAVL4,EPHA3,EZR,GRK3,KIRREL3,NEGR1,VCAN
GO:CC	postsynapse	GO:0098794	0.00012736356006061132	3.894954810056547	779	121	8	78724	AGER,ASIC2,ELAVL4,GRK3,NEGR1,RAB4A,SYN3,VPS52
GO:CC	external side of plasma membrane	GO:0009897	0.00018301224188609362	3.7375198588719827	408	121	6	78724	BCAM,BTNL2,CCR6,ENOX1,HLA-B,HLA-F
GO:CC	somatodendritic compartment	GO:0036477	0.00024848805965681155	3.6046944751388845	860	121	8	78724	APOE,ASIC2,CHL1,ELAVL4,EPHA3,ITPR3,KIRREL3,NEGR1
GO:CC	dendrite	GO:0030425	0.0002500515925318222	3.6019703751671823	634	121	7	78724	APOE,ASIC2,CHL1,ELAVL4,EPHA3,KIRREL3,NEGR1
GO:CC	dendritic tree	GO:0097447	0.00025211154680890047	3.598407263008404	636	121	7	78724	APOE,ASIC2,CHL1,ELAVL4,EPHA3,KIRREL3,NEGR1
GO:CC	plasma membrane bounded cell projection	GO:0120025	0.00025468282971314243	3.594000333450979	2323	121	13	78724	AIF1,APOE,ASIC2,CCR6,CEP128,CHL1,CNTN4,ELAVL4,EPHA3,EZR,KIRREL3,NEGR1,VCAN
GO:CC	chromosome	GO:0005694	0.00025548111411260327	3.592641198620594	2001	121	12	78724	AHR,BRD2,CSNK2B,DCLRE1B,EHMT2,NELFE,PBX2,POU5F1,PPP1R10,RING1,STAT4,ZFHX3
GO:CC	MHC class I protein complex	GO:0042612	0.0002565257305577921	3.590869066892063	8	121	2	78724	HLA-B,HLA-F
GO:CC	apical part of cell	GO:0045177	0.0003849528272845478	3.4145924863491905	474	121	6	78724	ABCC1,AGER,CHL1,EZR,ITPR3,SLC44A4
GO:CC	nuclear membrane	GO:0031965	0.0005679307167052615	3.24570464173239	321	121	5	78724	CEP128,EPHA3,ITPR3,NAV3,PRICKLE2
GO:CC	nuclear envelope	GO:0005635	0.0006156265739514162	3.2106826418110384	519	121	6	78724	CEP128,ELAVL4,EPHA3,ITPR3,NAV3,PRICKLE2
GO:CC	chylomicron	GO:0042627	0.0007937931774638144	3.100292638110326	14	121	2	78724	APOC1,APOE
GO:CC	neuron projection	GO:0043005	0.0009729815250941547	3.0118954060069174	1355	121	9	78724	APOE,ASIC2,CHL1,CNTN4,ELAVL4,EPHA3,KIRREL3,NEGR1,VCAN
GO:CC	secretory vesicle	GO:0099503	0.0011653174197168267	2.933555761457834	1099	121	8	78724	CSNK2B,HLA-B,ITPR3,KIRREL3,NEU1,RAB4A,SYN3,TRIM36
GO:CC	recycling endosome	GO:0055037	0.001174907555975221	2.9299963031873633	209	121	4	78724	HLA-B,HLA-F,RAB4A,VPS52
GO:CC	collagen-containing extracellular matrix	GO:0062023	0.0014157969602162288	2.8489990244571866	397	121	5	78724	APOE,BCAM,COL11A2,TNXB,VCAN
GO:CC	triglyceride-rich plasma lipoprotein particle	GO:0034385	0.0017109119282792244	2.766772345833997	21	121	2	78724	APOC1,APOE
GO:CC	very-low-density lipoprotein particle	GO:0034361	0.0017109119282792244	2.766772345833997	21	121	2	78724	APOC1,APOE
GO:CC	lysosomal lumen	GO:0043202	0.0018028702978454716	2.744035516181737	100	121	3	78724	NEU1,PPT2,VCAN
GO:CC	recycling endosome membrane	GO:0055038	0.0022340729105181267	2.6509026574876473	108	121	3	78724	HLA-B,HLA-F,RAB4A
GO:CC	brush border	GO:0005903	0.002333783377516933	2.631939457765837	110	121	3	78724	EZR,ITPR3,TMPRSS15
GO:CC	high-density lipoprotein particle	GO:0034364	0.0029415410051340947	2.531425093161511	28	121	2	78724	APOC1,APOE
GO:CC	actin filament	GO:0005884	0.0031644055045353275	2.4997078686959022	123	121	3	78724	AIF1,EZR,TMOD1
GO:CC	neuronal cell body	GO:0043025	0.0036821631865134406	2.4338969682948366	500	121	5	78724	APOE,ASIC2,ELAVL4,ITPR3,NEGR1
GO:CC	nuclear outer membrane	GO:0005640	0.003974662982327011	2.4006996899309723	33	121	2	78724	ITPR3,NAV3
GO:CC	transcription regulator complex	GO:0005667	0.004405517813527956	2.3560030383663024	523	121	5	78724	AHR,PBX2,POU5F1,STAT4,ZFHX3
GO:CC	cell-cell junction	GO:0005911	0.004476311104842122	2.3490797375098653	526	121	5	78724	EZR,KIRREL3,MAGI3,NECTIN2,PDZD2
GO:CC	classical-complement-pathway C3/C5 convertase complex	GO:0005601	0.004912959925090923	2.3086567783815344	1	121	1	78724	C2
GO:CC	cytosolic aryl hydrocarbon receptor complex	GO:0034752	0.004912959925090923	2.3086567783815344	1	121	1	78724	AHR
GO:CC	lipoprotein particle	GO:1990777	0.0049883812781472865	2.302040359390147	38	121	2	78724	APOC1,APOE
GO:CC	plasma lipoprotein particle	GO:0034358	0.0049883812781472865	2.302040359390147	38	121	2	78724	APOC1,APOE
GO:CC	fibrillar center	GO:0001650	0.005156031476104993	2.28768444006631	150	121	3	78724	AGER,EZR,FHIT
GO:CC	extracellular matrix	GO:0031012	0.005530494016809554	2.2572360731814354	559	121	5	78724	APOE,BCAM,COL11A2,TNXB,VCAN
GO:CC	external encapsulating structure	GO:0030312	0.005530494016809554	2.2572360731814354	560	121	5	78724	APOE,BCAM,COL11A2,TNXB,VCAN
GO:CC	supramolecular complex	GO:0099080	0.005582107959448347	2.253201768395706	1448	121	8	78724	AIF1,COL11A2,EZR,LARP4B,LSM2,NAV3,RBFOX1,TMOD1
GO:CC	protein-lipid complex	GO:0032994	0.005582107959448347	2.253201768395706	41	121	2	78724	APOC1,APOE
GO:CC	cell body	GO:0044297	0.005734240161278946	2.2415241218998196	568	121	5	78724	APOE,ASIC2,ELAVL4,ITPR3,NEGR1
GO:CC	immunological synapse	GO:0001772	0.007161879045364808	2.1449730179197877	47	121	2	78724	EZR,HLA-DRA
GO:CC	cluster of actin-based cell projections	GO:0098862	0.007168911996835702	2.144546750834947	172	121	3	78724	EZR,ITPR3,TMPRSS15
GO:CC	glutamatergic synapse	GO:0098978	0.0071873938153898505	2.143428558404003	602	121	5	78724	APOE,CACNB4,ELAVL4,RAB4A,SYN3
GO:CC	vacuolar lumen	GO:0005775	0.008018633496629454	2.095899636134591	180	121	3	78724	NEU1,PPT2,VCAN
GO:CC	PcG protein complex	GO:0031519	0.008144132595449287	2.089155164157222	51	121	2	78724	CSNK2B,RING1
GO:CC	secretory granule	GO:0030141	0.008196763649033526	2.0863575874704616	907	121	6	78724	CSNK2B,HLA-B,ITPR3,NEU1,RAB4A,TRIM36
GO:CC	nuclear aryl hydrocarbon receptor complex	GO:0034753	0.008458955824227279	2.0726832430796422	2	121	1	78724	AHR
GO:CC	MHC class Ib protein complex	GO:0032398	0.008458955824227279	2.0726832430796422	2	121	1	78724	HLA-F
GO:CC	chylomicron remnant	GO:0034360	0.008458955824227279	2.0726832430796422	2	121	1	78724	APOE
GO:CC	discoidal high-density lipoprotein particle	GO:0034365	0.008458955824227279	2.0726832430796422	2	121	1	78724	APOE
GO:CC	presynapse	GO:0098793	0.008820563452642384	2.05450367149432	641	121	5	78724	CACNB4,GRK3,KIRREL3,SYN3,VPS52
GO:CC	apical plasma membrane	GO:0016324	0.010169941413405645	1.9926815489364422	408	121	4	78724	ABCC1,AGER,EZR,SLC44A4
GO:CC	cytoplasmic side of membrane	GO:0098562	0.011510294122379063	1.93891357870781	210	121	3	78724	CACNB4,ITPR3,PTPN22
GO:CC	autolysosome membrane	GO:0120281	0.01203094528859651	1.9197002481802932	3	121	1	78724	HLA-DRA
GO:CC	BAT3 complex	GO:0071818	0.01203094528859651	1.9197002481802932	3	121	1	78724	BAG6
GO:CC	organelle envelope	GO:0031967	0.01203094528859651	1.9197002481802932	1329	121	7	78724	CEP128,ELAVL4,EPHA3,ITPR3,NAV3,PRICKLE2,TOMM40
GO:CC	Ski complex	GO:0055087	0.01203094528859651	1.9197002481802932	3	121	1	78724	SKIV2L
GO:CC	cytoskeleton	GO:0005856	0.012911984585721297	1.8890070010808167	2474	121	10	78724	AIF1,CEP128,DCLRE1B,EPHA3,EZR,NAV3,PDZD2,TMOD1,TRAT1,TRIM36
GO:CC	NELF complex	GO:0032021	0.015356493145408203	1.8137079497657111	4	121	1	78724	NELFE
GO:CC	tenascin complex	GO:0090733	0.015356493145408203	1.8137079497657111	4	121	1	78724	TNXB
GO:CC	collagen type XI trimer	GO:0005592	0.015356493145408203	1.8137079497657111	4	121	1	78724	COL11A2
GO:CC	intermediate-density lipoprotein particle	GO:0034363	0.015356493145408203	1.8137079497657111	4	121	1	78724	APOE
GO:CC	perinuclear region of cytoplasm	GO:0048471	0.015356493145408203	1.8137079497657111	746	121	5	78724	AIF1,EZR,PTPN22,RAB4A,VPS52
GO:CC	phagocytic vesicle membrane	GO:0030670	0.018254958568321204	1.73861914839324	84	121	2	78724	HLA-B,HLA-F
GO:CC	organelle outer membrane	GO:0031968	0.018254958568321204	1.73861914839324	258	121	3	78724	ITPR3,NAV3,TOMM40
GO:CC	outer membrane	GO:0019867	0.018254958568321204	1.73861914839324	260	121	3	78724	ITPR3,NAV3,TOMM40
GO:CC	GARP complex	GO:0000938	0.018254958568321204	1.73861914839324	5	121	1	78724	VPS52
GO:CC	Lsm1-7-Pat1 complex	GO:1990726	0.018254958568321204	1.73861914839324	5	121	1	78724	LSM2
GO:CC	cytoplasmic ribonucleoprotein granule	GO:0036464	0.018254958568321204	1.73861914839324	258	121	3	78724	LARP4B,LSM2,RBFOX1
GO:CC	protein kinase CK2 complex	GO:0005956	0.018254958568321204	1.73861914839324	5	121	1	78724	CSNK2B
GO:CC	EARP complex	GO:1990745	0.018254958568321204	1.73861914839324	5	121	1	78724	VPS52
GO:CC	cytoplasmic stress granule	GO:0010494	0.021083031464731027	1.6760669430918917	93	121	2	78724	LARP4B,RBFOX1
GO:CC	ribonucleoprotein granule	GO:0035770	0.021083031464731027	1.6760669430918917	277	121	3	78724	LARP4B,LSM2,RBFOX1
GO:CC	multivesicular body, internal vesicle	GO:0097487	0.021083031464731027	1.6760669430918917	6	121	1	78724	APOE
GO:CC	interphotoreceptor matrix	GO:0033165	0.021083031464731027	1.6760669430918917	6	121	1	78724	VCAN
GO:CC	sex chromatin	GO:0001739	0.021083031464731027	1.6760669430918917	6	121	1	78724	RING1
GO:CC	actin cytoskeleton	GO:0015629	0.021738277561317364	1.662774870334835	534	121	4	78724	AIF1,EPHA3,EZR,TMOD1
GO:CC	aryl hydrocarbon receptor complex	GO:0034751	0.023531174604405868	1.6283563936280692	7	121	1	78724	AHR
GO:CC	Lsm2-8 complex	GO:0120115	0.023531174604405868	1.6283563936280692	7	121	1	78724	LSM2
GO:CC	PTW/PP1 phosphatase complex	GO:0072357	0.023531174604405868	1.6283563936280692	7	121	1	78724	PPP1R10
GO:CC	TOM complex	GO:0140596	0.023531174604405868	1.6283563936280692	7	121	1	78724	TOMM40
GO:CC	insulin-responsive compartment	GO:0032593	0.023531174604405868	1.6283563936280692	7	121	1	78724	RAB4A
GO:CC	ruffle membrane	GO:0032587	0.023531174604405868	1.6283563936280692	101	121	2	78724	AIF1,EZR
GO:CC	nuclear stress granule	GO:0097165	0.026377093454888152	1.578773061937812	8	121	1	78724	RBFOX1
GO:CC	microtubule organizing center	GO:0005815	0.026377093454888152	1.578773061937812	886	121	5	78724	CEP128,DCLRE1B,EZR,PDZD2,TRAT1
GO:CC	IkappaB kinase complex	GO:0008385	0.026377093454888152	1.578773061937812	8	121	1	78724	TRIM40
GO:CC	endoplasmic reticulum lumen	GO:0005788	0.027215436873431906	1.5651846898165773	313	121	3	78724	APOE,COL11A2,VCAN
GO:CC	zonula adherens	GO:0005915	0.028953966423930007	1.5382919335589806	9	121	1	78724	NECTIN2
GO:CC	platelet dense tubular network membrane	GO:0031095	0.028953966423930007	1.5382919335589806	9	121	1	78724	ITPR3
GO:CC	anchoring junction	GO:0070161	0.028953966423930007	1.5382919335589806	912	121	5	78724	EZR,KIRREL3,MAGI3,NECTIN2,PDZD2
GO:CC	cortical cytoskeleton	GO:0030863	0.03014613939879914	1.5207682969616843	118	121	2	78724	EZR,TMOD1
GO:CC	perineuronal net	GO:0072534	0.03158914679105314	1.500462104039188	10	121	1	78724	VCAN
GO:CC	centriolar subdistal appendage	GO:0120103	0.03158914679105314	1.500462104039188	10	121	1	78724	CEP128
GO:CC	cis-Golgi network membrane	GO:0033106	0.03412979019692004	1.466866381413713	11	121	1	78724	PHTF1
GO:CC	platelet dense tubular network	GO:0031094	0.03412979019692004	1.466866381413713	11	121	1	78724	ITPR3
GO:CC	perisynaptic extracellular matrix	GO:0098966	0.03412979019692004	1.466866381413713	11	121	1	78724	VCAN
GO:CC	centriolar satellite	GO:0034451	0.034453920140523404	1.4627613572530282	129	121	2	78724	PDZD2,TRAT1
GO:CC	plasma membrane region	GO:0098590	0.03475799344100208	1.4589453030707165	1332	121	6	78724	ABCC1,AGER,AIF1,ASIC2,EZR,SLC44A4
GO:CC	synapse-associated extracellular matrix	GO:0099535	0.03578107968525012	1.4463465588421014	12	121	1	78724	VCAN
GO:CC	postsynaptic density	GO:0014069	0.03578107968525012	1.4463465588421014	357	121	3	78724	ASIC2,NEGR1,SYN3
GO:CC	postsynaptic recycling endosome	GO:0098837	0.03578107968525012	1.4463465588421014	12	121	1	78724	RAB4A
GO:CC	fibrillar collagen trimer	GO:0005583	0.03578107968525012	1.4463465588421014	12	121	1	78724	COL11A2
GO:CC	banded collagen fibril	GO:0098643	0.03578107968525012	1.4463465588421014	12	121	1	78724	COL11A2
GO:CC	serine/threonine protein kinase complex	GO:1902554	0.038122179913255734	1.4188222733739644	139	121	2	78724	CSNK2B,TRIM40
GO:CC	asymmetric synapse	GO:0032279	0.03898516068980523	1.4091006713560448	373	121	3	78724	ASIC2,NEGR1,SYN3
GO:CC	extrinsic component of synaptic vesicle membrane	GO:0098850	0.04035795278300355	1.394070872107941	14	121	1	78724	SYN3
GO:CC	uropod	GO:0001931	0.04035795278300355	1.394070872107941	14	121	1	78724	EZR
GO:CC	ER membrane insertion complex	GO:0072379	0.04035795278300355	1.394070872107941	14	121	1	78724	BAG6
GO:CC	autolysosome	GO:0044754	0.04035795278300355	1.394070872107941	14	121	1	78724	HLA-DRA
GO:CC	phagocytic vesicle	GO:0045335	0.040980155930931766	1.387426393425932	147	121	2	78724	HLA-B,HLA-F
GO:CC	low-density lipoprotein particle	GO:0034362	0.04253269038696932	1.371277145307133	15	121	1	78724	APOE
GO:CC	cell trailing edge	GO:0031254	0.04253269038696932	1.371277145307133	15	121	1	78724	EZR
GO:CC	postsynaptic specialization	GO:0099572	0.0432323702203271	1.3641909535620997	395	121	3	78724	ASIC2,NEGR1,SYN3
GO:CC	protein kinase complex	GO:1902911	0.0432323702203271	1.3641909535620997	153	121	2	78724	CSNK2B,TRIM40
GO:CC	microtubule cytoskeleton	GO:0015630	0.043834101592505934	1.3581878901571076	1436	121	6	78724	CEP128,DCLRE1B,EZR,NAV3,PDZD2,TRAT1
GO:CC	apical junction complex	GO:0043296	0.043834101592505934	1.3581878901571076	155	121	2	78724	MAGI3,NECTIN2
GO:CC	sperm plasma membrane	GO:0097524	0.04418314134763323	1.354743409753786	16	121	1	78724	CCR6
GO:CC	supramolecular fiber	GO:0099512	0.045201825266172495	1.3448440278651292	1068	121	5	78724	AIF1,COL11A2,EZR,NAV3,TMOD1
GO:CC	neuron to neuron synapse	GO:0098984	0.04574782767877164	1.339629523444991	410	121	3	78724	ASIC2,NEGR1,SYN3
GO:CC	supramolecular polymer	GO:0099081	0.04574782767877164	1.339629523444991	1076	121	5	78724	AIF1,COL11A2,EZR,NAV3,TMOD1
GO:CC	protein complex involved in cell-matrix adhesion	GO:0098637	0.04574782767877164	1.339629523444991	17	121	1	78724	TNXB
GO:CC	apical dendrite	GO:0097440	0.04574782767877164	1.339629523444991	17	121	1	78724	ELAVL4
GO:CC	cytoplasmic side of plasma membrane	GO:0009898	0.04750624749916609	1.3232492729857226	165	121	2	78724	CACNB4,PTPN22
GO:CC	PRC1 complex	GO:0035102	0.04792757270043233	1.3194145653646034	18	121	1	78724	RING1
GO:CC	centrosome	GO:0005813	0.04978332543883916	1.3029160966486588	746	121	4	78724	CEP128,DCLRE1B,PDZD2,TRAT1
GO:CC	protein phosphatase type 1 complex	GO:0000164	0.04981918358772842	1.3026033937455117	19	121	1	78724	PPP1R10
GO:CC	chromosome, telomeric region	GO:0000781	0.04981918358772842	1.3026033937455117	171	121	2	78724	DCLRE1B,PPP1R10
GO:CC	complex of collagen trimers	GO:0098644	0.05471546098221738	1.261889937460073	21	121	1	78724	COL11A2
GO:CC	leading edge membrane	GO:0031256	0.05523703113821423	1.2577696717831335	182	121	2	78724	AIF1,EZR
GO:CC	secondary lysosome	GO:0005767	0.055671575049518446	1.254366491543103	22	121	1	78724	HLA-DRA
GO:CC	mitochondria-associated endoplasmic reticulum membrane contact site	GO:0044233	0.055671575049518446	1.254366491543103	22	121	1	78724	TOMM40
GO:CC	specialized extracellular matrix	GO:0140047	0.055671575049518446	1.254366491543103	22	121	1	78724	VCAN
GO:CC	cytoplasmic side of endoplasmic reticulum membrane	GO:0098554	0.055671575049518446	1.254366491543103	22	121	1	78724	ITPR3
GO:CC	ruffle	GO:0001726	0.055671575049518446	1.254366491543103	184	121	2	78724	AIF1,EZR
GO:CC	cilium	GO:0005929	0.056557436664443315	1.2475102821622661	789	121	4	78724	CCR6,CEP128,EZR,VCAN
GO:CC	endocytic vesicle lumen	GO:0071682	0.05683016302166867	1.2454210981465492	23	121	1	78724	APOE
GO:CC	striated muscle thin filament	GO:0005865	0.05683016302166867	1.2454210981465492	23	121	1	78724	TMOD1
GO:CC	adherens junction	GO:0005912	0.05683016302166867	1.2454210981465492	189	121	2	78724	EZR,NECTIN2
GO:CC	mitochondrial outer membrane translocase complex	GO:0005742	0.05683016302166867	1.2454210981465492	23	121	1	78724	TOMM40
GO:CC	postsynaptic endosome	GO:0098845	0.05871983274362951	1.2312151901257429	24	121	1	78724	RAB4A
GO:CC	outer mitochondrial membrane protein complex	GO:0098799	0.05871983274362951	1.2312151901257429	24	121	1	78724	TOMM40
GO:CC	polymeric cytoskeletal fiber	GO:0099513	0.06215224954833603	1.2065431478147957	822	121	4	78724	AIF1,EZR,NAV3,TMOD1
GO:CC	extrinsic component of organelle membrane	GO:0031312	0.06266611022791665	1.2029672617222305	26	121	1	78724	SYN3
GO:CC	pore complex	GO:0046930	0.06266611022791665	1.2029672617222305	26	121	1	78724	TOMM40
GO:CC	synaptic cleft	GO:0043083	0.06445159052725169	1.1907663607204237	27	121	1	78724	APOE
GO:CC	myofilament	GO:0036379	0.06445159052725169	1.1907663607204237	27	121	1	78724	TMOD1
GO:CC	phagocytic cup	GO:0001891	0.0664938494127774	1.177218524465722	28	121	1	78724	AIF1
GO:CC	receptor complex	GO:0043235	0.07701488354401453	1.1134253369520601	531	121	3	78724	AHR,ITPR3,TRAT1
GO:CC	microvillus membrane	GO:0031528	0.07705335678882655	1.1132084367235122	33	121	1	78724	EZR
GO:CC	sex chromosome	GO:0000803	0.07705335678882655	1.1132084367235122	33	121	1	78724	RING1
GO:CC	synaptic vesicle	GO:0008021	0.07799639476352371	1.107925471290207	233	121	2	78724	KIRREL3,SYN3
GO:CC	COP9 signalosome	GO:0008180	0.08054908594106436	1.093939383525387	35	121	1	78724	TMOD1
GO:CC	sperm principal piece	GO:0097228	0.08054908594106436	1.093939383525387	35	121	1	78724	CCR6
GO:CC	microtubule end	GO:1990752	0.08243407625164063	1.0838932243607815	36	121	1	78724	NAV3
GO:CC	catalytic complex	GO:1902494	0.08721358335709638	1.0594158692232152	1779	121	6	78724	C2,CSNK2B,LSM2,PPP1R10,RING1,TRIM40
GO:CC	exocytic vesicle	GO:0070382	0.08797348565582667	1.055648200218586	253	121	2	78724	KIRREL3,SYN3
GO:CC	glial cell projection	GO:0097386	0.08797348565582667	1.055648200218586	39	121	1	78724	AIF1
GO:CC	intracellular protein-containing complex	GO:0140535	0.08835959231659889	1.0537462965925892	946	121	4	78724	AHR,CEP128,CSNK2B,RING1
GO:CC	dendritic shaft	GO:0043198	0.0911910393675484	1.0400478343077475	41	121	1	78724	KIRREL3
GO:CC	basolateral plasma membrane	GO:0016323	0.0911910393675484	1.0400478343077475	260	121	2	78724	ABCC1,EZR
GO:CC	mitochondrion	GO:0005739	0.09758034680752216	1.0106376427074018	1844	121	6	78724	DDAH2,FHIT,POU5F1,TOMM40,TRIM31,TRIM39
GO:CC	voltage-gated calcium channel complex	GO:0005891	0.10320388236649923	0.9863039649313566	47	121	1	78724	CACNB4
GO:CC	myelin sheath	GO:0043209	0.10488686971125562	0.9792788756659417	48	121	1	78724	ITPR3
GO:CC	nuclear ubiquitin ligase complex	GO:0000152	0.10655286050689906	0.9724348867692424	49	121	1	78724	RING1
GO:CC	U2-type precatalytic spliceosome	GO:0071005	0.10820206769721437	0.965764439960408	50	121	1	78724	LSM2
GO:CC	basal plasma membrane	GO:0009925	0.1086820448236468	0.9638421990425904	292	121	2	78724	ABCC1,EZR
GO:CC	transcription elongation factor complex	GO:0008023	0.10939002585443369	0.9610222750213939	51	121	1	78724	NELFE
GO:CC	organelle membrane contact site	GO:0044232	0.11305106544825735	0.9467253402967862	53	121	1	78724	TOMM40
GO:CC	precatalytic spliceosome	GO:0071011	0.1172890643973884	0.9307424780231407	56	121	1	78724	LSM2
GO:CC	axon	GO:0030424	0.1172890643973884	0.9307424780231407	659	121	3	78724	CNTN4,ELAVL4,KIRREL3
GO:CC	protein serine/threonine phosphatase complex	GO:0008287	0.1172890643973884	0.9307424780231407	56	121	1	78724	PPP1R10
GO:CC	phosphatase complex	GO:1903293	0.1172890643973884	0.9307424780231407	56	121	1	78724	PPP1R10
GO:CC	basal part of cell	GO:0045178	0.1177063950813769	0.9291999409534712	311	121	2	78724	ABCC1,EZR
GO:CC	sperm midpiece	GO:0097225	0.1183544321810441	0.9268154738081714	57	121	1	78724	CCR6
GO:CC	nucleolus	GO:0005730	0.12083432406966618	0.9178096829611317	1983	121	6	78724	AGER,EZR,FHIT,ITPR3,LARP4B,WDR46
GO:CC	secretory granule membrane	GO:0030667	0.1209798043690299	0.9172871221060651	319	121	2	78724	HLA-B,ITPR3
GO:CC	protein complex involved in cell adhesion	GO:0098636	0.1209798043690299	0.9172871221060651	59	121	1	78724	TNXB
GO:CC	secretory granule lumen	GO:0034774	0.12307874518875474	0.9098169401169549	323	121	2	78724	CSNK2B,NEU1
GO:CC	transferase complex, transferring phosphorus-containing groups	GO:0061695	0.12341212006122036	0.9086421870026777	325	121	2	78724	CSNK2B,TRIM40
GO:CC	specific granule lumen	GO:0035580	0.12341212006122036	0.9086421870026777	61	121	1	78724	NEU1
GO:CC	cytoplasmic vesicle lumen	GO:0060205	0.12438303110585996	0.9052388640162304	328	121	2	78724	CSNK2B,NEU1
GO:CC	cell cortex	GO:0005938	0.12438303110585996	0.9052388640162304	328	121	2	78724	EZR,TMOD1
GO:CC	vesicle lumen	GO:0031983	0.12454728983042822	0.9046657183442225	329	121	2	78724	CSNK2B,NEU1
GO:CC	vesicle tethering complex	GO:0099023	0.1360921837268048	0.8661668172051664	69	121	1	78724	VPS52
GO:CC	multivesicular body	GO:0005771	0.1360921837268048	0.8661668172051664	69	121	1	78724	APOE
GO:CC	cell projection membrane	GO:0031253	0.1420604225705027	0.8475268978171062	360	121	2	78724	AIF1,EZR
GO:CC	small-subunit processome	GO:0032040	0.1420604225705027	0.8475268978171062	73	121	1	78724	WDR46
GO:CC	calcium channel complex	GO:0034704	0.1420604225705027	0.8475268978171062	73	121	1	78724	CACNB4
GO:CC	cis-Golgi network	GO:0005801	0.1432459264698712	0.8439177193557624	74	121	1	78724	PHTF1
GO:CC	cell-cell contact zone	GO:0044291	0.14635325642759803	0.8345976098697343	76	121	1	78724	NECTIN2
GO:CC	sarcoplasmic reticulum	GO:0016529	0.14762128426225626	0.8308510207566334	77	121	1	78724	ITPR3
GO:CC	neuromuscular junction	GO:0031594	0.15246637203128807	0.816825933705444	80	121	1	78724	LARGE1
GO:CC	nuclear protein-containing complex	GO:0140513	0.15650300289052957	0.8054773250422922	2678	121	7	78724	AHR,CSNK2B,LSM2,NELFE,RING1,STAT4,TMOD1
GO:CC	heterochromatin	GO:0000792	0.1566775189433918	0.8049933143115958	83	121	1	78724	RING1
GO:CC	lateral plasma membrane	GO:0016328	0.16489508892494592	0.7827922787675934	88	121	1	78724	ABCC1
GO:CC	chromosomal region	GO:0098687	0.16657710041316268	0.7783847018953645	404	121	2	78724	DCLRE1B,PPP1R10
GO:CC	catalytic step 2 spliceosome	GO:0071013	0.16829936242268614	0.7739175292816549	91	121	1	78724	LSM2
GO:CC	collagen trimer	GO:0005581	0.16829936242268614	0.7739175292816549	91	121	1	78724	COL11A2
GO:CC	U2-type spliceosomal complex	GO:0005684	0.17283766505468398	0.7623616094096153	94	121	1	78724	LSM2
GO:CC	photoreceptor outer segment	GO:0001750	0.17562281230014942	0.7554190726406145	96	121	1	78724	VCAN
GO:CC	sarcoplasm	GO:0016528	0.176689098604655	0.7527902448446382	97	121	1	78724	ITPR3
GO:CC	focal adhesion	GO:0005925	0.17751767869247337	0.7507583897848414	426	121	2	78724	EZR,NECTIN2
GO:CC	microvillus	GO:0005902	0.17879137938761636	0.7476534249956103	99	121	1	78724	EZR
GO:CC	cell leading edge	GO:0031252	0.18085400529986276	0.7426718686531668	433	121	2	78724	AIF1,EZR
GO:CC	P-body	GO:0000932	0.18085400529986276	0.7426718686531668	101	121	1	78724	LSM2
GO:CC	cell-substrate junction	GO:0030055	0.18161585045693993	0.7408462512687507	436	121	2	78724	EZR,NECTIN2
GO:CC	spindle	GO:0005819	0.18230086678454988	0.7392112664034325	438	121	2	78724	CEP128,TRAT1
GO:CC	Golgi lumen	GO:0005796	0.18387546490373627	0.735476216209365	104	121	1	78724	VCAN
GO:CC	preribosome	GO:0030684	0.18745661107968825	0.7270992385990667	107	121	1	78724	WDR46
GO:CC	filopodium	GO:0030175	0.18745661107968825	0.7270992385990667	107	121	1	78724	EZR
GO:CC	PML body	GO:0016605	0.18841837813994022	0.7248767388281941	108	121	1	78724	CSNK2B
GO:CC	melanosome	GO:0042470	0.19665116263407378	0.7063034816261129	114	121	1	78724	APOE
GO:CC	pigment granule	GO:0048770	0.19665116263407378	0.7063034816261129	114	121	1	78724	APOE
GO:CC	transferase complex	GO:1990234	0.20050402616118815	0.697876902235661	910	121	3	78724	CSNK2B,RING1,TRIM40
GO:CC	plasma membrane raft	GO:0044853	0.20050402616118815	0.697876902235661	117	121	1	78724	EZR
GO:CC	photoreceptor cell cilium	GO:0097733	0.20554231936103246	0.6870987471562816	121	121	1	78724	VCAN
GO:CC	ficolin-1-rich granule lumen	GO:1904813	0.20946383107894076	0.6788909575135875	124	121	1	78724	CSNK2B
GO:CC	postsynaptic density membrane	GO:0098839	0.2102889519517535	0.6771835434450494	125	121	1	78724	ASIC2
GO:CC	bicellular tight junction	GO:0005923	0.2156540655833161	0.6662423499745267	129	121	1	78724	MAGI3
GO:CC	9+0 non-motile cilium	GO:0097731	0.22094655842134403	0.6557127588460194	133	121	1	78724	VCAN
GO:CC	T cell receptor complex	GO:0042101	0.22319449626067808	0.651316518843274	135	121	1	78724	TRAT1
GO:CC	tight junction	GO:0070160	0.22393809159663902	0.6498720271749765	136	121	1	78724	MAGI3
GO:CC	blood microparticle	GO:0072562	0.22761876705526485	0.6427919334345479	139	121	1	78724	APOE
GO:CC	ribosome	GO:0005840	0.22776805487838023	0.6425071870299784	525	121	2	78724	COL11A2,ELAVL4
GO:CC	exocytic vesicle membrane	GO:0099501	0.23263679493520478	0.6333215941065752	144	121	1	78724	SYN3
GO:CC	synaptic vesicle membrane	GO:0030672	0.23263679493520478	0.6333215941065752	144	121	1	78724	SYN3
GO:CC	microbody	GO:0042579	0.23399179519171026	0.6307993706472816	146	121	1	78724	CCDC33
GO:CC	peroxisome	GO:0005777	0.23399179519171026	0.6307993706472816	146	121	1	78724	CCDC33
GO:CC	acrosomal vesicle	GO:0001669	0.24316330523409285	0.6141019620338865	153	121	1	78724	TRIM36
GO:CC	perikaryon	GO:0043204	0.24518715283928244	0.610502289443914	155	121	1	78724	ELAVL4
GO:CC	postsynaptic specialization membrane	GO:0099634	0.24718944128143183	0.6069700841137466	157	121	1	78724	ASIC2
GO:CC	specific granule	GO:0042581	0.24778484528994874	0.6059252589293421	158	121	1	78724	NEU1
GO:CC	centriole	GO:0005814	0.25250508255261483	0.5977298757538767	162	121	1	78724	CEP128
GO:CC	growth cone	GO:0030426	0.2598796835965272	0.5852276706598086	168	121	1	78724	ELAVL4
GO:CC	non-motile cilium	GO:0097730	0.2617556909735879	0.5821038673127	170	121	1	78724	VCAN
GO:CC	site of polarized growth	GO:0030427	0.26495065784209615	0.5768349978449238	173	121	1	78724	ELAVL4
GO:CC	ciliary basal body	GO:0036064	0.2654476408153876	0.5760211301284824	174	121	1	78724	EZR
GO:CC	dendritic spine	GO:0043197	0.27122550746863033	0.5666694695544132	179	121	1	78724	ASIC2
GO:CC	spindle pole	GO:0000922	0.2716876101364301	0.5659301664112238	180	121	1	78724	CEP128
GO:CC	mitochondrial protein-containing complex	GO:0098798	0.27389539786180195	0.5624152649348511	183	121	1	78724	TOMM40
GO:CC	neuron spine	GO:0044309	0.27389539786180195	0.5624152649348511	183	121	1	78724	ASIC2
GO:CC	ficolin-1-rich granule	GO:0101002	0.27433697639914173	0.5617156522429726	184	121	1	78724	CSNK2B
GO:CC	mitotic spindle	GO:0072686	0.2747738525072769	0.5610245971295656	185	121	1	78724	TRAT1
GO:CC	extrinsic component of membrane	GO:0019898	0.2803076910671543	0.5523649859279026	190	121	1	78724	SYN3
GO:CC	lamellipodium	GO:0030027	0.2970029225745806	0.5272392771078098	204	121	1	78724	AIF1
GO:CC	spliceosomal complex	GO:0005681	0.3034795525331307	0.5178705649550622	210	121	1	78724	LSM2
GO:CC	sperm flagellum	GO:0036126	0.3062087560064878	0.5139823948561381	213	121	1	78724	CCR6
GO:CC	sarcomere	GO:0030017	0.31131500961673886	0.5067999399131152	218	121	1	78724	TMOD1
GO:CC	cation channel complex	GO:0034703	0.3187218052054293	0.4965882234530054	225	121	1	78724	CACNB4
GO:CC	mitochondrial outer membrane	GO:0005741	0.32011899884649236	0.49468855000663026	227	121	1	78724	TOMM40
GO:CC	9+2 motile cilium	GO:0097729	0.3238420579401494	0.4896667493282061	231	121	1	78724	CCR6
GO:CC	actin-based cell projection	GO:0098858	0.32403118028701	0.4894131972777961	232	121	1	78724	EZR
GO:CC	myofibril	GO:0030016	0.3322828624925567	0.47849205690618934	240	121	1	78724	TMOD1
GO:CC	contractile muscle fiber	GO:0043292	0.34262721903768256	0.46517813871928243	250	121	1	78724	TMOD1
GO:CC	RNA polymerase II transcription regulator complex	GO:0090575	0.3483050922381973	0.45804017608789294	256	121	1	78724	STAT4
GO:CC	distal axon	GO:0150034	0.37445366256399415	0.42660191718442764	281	121	1	78724	ELAVL4
GO:CC	membrane raft	GO:0045121	0.3880740273225174	0.41108542236682477	295	121	1	78724	EZR
GO:CC	membrane microdomain	GO:0098857	0.38899856933336857	0.4100519959281895	297	121	1	78724	EZR
GO:CC	plasma membrane signaling receptor complex	GO:0098802	0.4031502924041239	0.39453302087156994	312	121	1	78724	TRAT1
GO:CC	motile cilium	GO:0031514	0.4059735106960756	0.391502302713033	316	121	1	78724	CCR6
GO:CC	postsynaptic membrane	GO:0045211	0.4097451551453465	0.3874861728546715	321	121	1	78724	ASIC2
GO:CC	ubiquitin ligase complex	GO:0000151	0.41051555382572436	0.3866703834587533	323	121	1	78724	RING1
GO:CC	monoatomic ion channel complex	GO:0034702	0.44641440084340145	0.3502618039765127	362	121	1	78724	CACNB4
GO:CC	synaptic membrane	GO:0097060	0.5240886938274735	0.2805952092371191	454	121	1	78724	ASIC2
GO:CC	transmembrane transporter complex	GO:1902495	0.5503918332790514	0.25932801879172485	490	121	1	78724	CACNB4
GO:CC	microtubule	GO:0005874	0.5503918332790514	0.25932801879172485	492	121	1	78724	NAV3
GO:CC	mitochondrial inner membrane	GO:0005743	0.5649751598162478	0.24797064632549212	514	121	1	78724	TOMM40
GO:CC	transporter complex	GO:1990351	0.5662250595558428	0.24701091387238674	518	121	1	78724	CACNB4
GO:CC	organelle inner membrane	GO:0019866	0.600950027063585	0.22116164093049953	571	121	1	78724	TOMM40
GO:CC	mitochondrial membrane	GO:0031966	0.7212746458000986	0.14189933383328104	790	121	1	78724	TOMM40
GO:CC	mitochondrial envelope	GO:0005740	0.741705270073878	0.1297686351639192	840	121	1	78724	TOMM40
GO:CC	ribonucleoprotein complex	GO:1990904	0.8070749474248669	0.09308613350383463	2725	121	3	78724	ELAVL4,LSM2,WDR46
GO:CC	U6 snRNP	GO:0005688	0.8127829488542063	0.09002541590686337	1044	121	1	78724	LSM2
GO:CC	spliceosomal tri-snRNP complex	GO:0097526	0.8418727754590197	0.07475353449896607	1162	121	1	78724	LSM2
GO:CC	U4/U6 x U5 tri-snRNP complex	GO:0046540	0.8418727754590197	0.07475353449896607	1162	121	1	78724	LSM2
GO:CC	Sm-like protein family complex	GO:0120114	0.8978142367494184	0.046813512219406515	1469	121	1	78724	LSM2
GO:CC	spliceosomal snRNP complex	GO:0097525	0.8978142367494184	0.046813512219406515	1448	121	1	78724	LSM2
GO:CC	small nuclear ribonucleoprotein complex	GO:0030532	0.8978142367494184	0.046813512219406515	1457	121	1	78724	LSM2
REAC	REACTOME root term	REAC:0000000	1.7829035260674574e-32	31.748872156112416	11004	121	76	78724	ABCC1,AGER,AHR,APOC1,APOE,ASIC2,BAG6,BCL2L14,BRD2,BTNL2,C2,CACNB4,CCR6,CHL1,CNTN4,COL11A2,CSNK2B,DCLRE1B,EHMT2,EPHA3,EZR,GRK3,HLA-B,HLA-DMA,HLA-DMB,HLA-DOA,HLA-DOB,HLA-DPA1,HLA-DPB1,HLA-DQA1,HLA-DQA2,HLA-DQB2,HLA-DRA,HLA-F,IP6K3,ITPR3,KIRREL3,LARGE1,LSM2,MLN,MPIG6B,MSH5,MVD,NDST4,NECTIN2,NEGR1,NELFE,NEU1,NOTCH4,POU5F1,PPT2,PTPN22,RAB4A,RBFOX1,RING1,SKIV2L,SLC44A4,ST6GALNAC3,STAT4,SYN3,TLE5,TMOD1,TNXB,TOMM40,TRAT1,TRIM10,TRIM31,TRIM36,TRIM39,UBE2H,UST,VCAN,VPS52,WDR46,ZFHX3,ZNF638
REAC	Immune System	REAC:R-HSA-168256	2.609036785357648e-16	15.583519797647492	2085	121	28	78724	AGER,BTNL2,C2,CCR6,CSNK2B,HLA-B,HLA-DMA,HLA-DMB,HLA-DOA,HLA-DOB,HLA-DPA1,HLA-DPB1,HLA-DQA1,HLA-DQA2,HLA-DQB2,HLA-DRA,HLA-F,ITPR3,NECTIN2,NEU1,PTPN22,STAT4,TRAT1,TRIM10,TRIM31,TRIM36,TRIM39,UBE2H
REAC	Adaptive Immune System	REAC:R-HSA-1280218	2.609601279384693e-16	15.583425843386273	810	121	20	78724	BTNL2,HLA-B,HLA-DMA,HLA-DMB,HLA-DOA,HLA-DOB,HLA-DPA1,HLA-DPB1,HLA-DQA1,HLA-DQA2,HLA-DQB2,HLA-DRA,HLA-F,ITPR3,NECTIN2,PTPN22,TRAT1,TRIM36,TRIM39,UBE2H
REAC	Interferon gamma signaling	REAC:R-HSA-877300	3.0416237840184303e-14	13.516894504493763	91	121	10	78724	HLA-B,HLA-DPA1,HLA-DPB1,HLA-DQA1,HLA-DQA2,HLA-DQB2,HLA-DRA,HLA-F,TRIM10,TRIM31
REAC	Translocation of ZAP-70 to Immunological synapse	REAC:R-HSA-202430	1.0828406885213057e-13	12.965435433665958	20	121	7	78724	HLA-DPA1,HLA-DPB1,HLA-DQA1,HLA-DQA2,HLA-DQB2,HLA-DRA,PTPN22
REAC	Phosphorylation of CD3 and TCR zeta chains	REAC:R-HSA-202427	2.842902741086539e-13	12.54623799776012	23	121	7	78724	HLA-DPA1,HLA-DPB1,HLA-DQA1,HLA-DQA2,HLA-DQB2,HLA-DRA,PTPN22
REAC	MHC class II antigen presentation	REAC:R-HSA-2132295	3.8938669770127127e-13	12.409618889009138	123	121	10	78724	HLA-DMA,HLA-DMB,HLA-DOA,HLA-DOB,HLA-DPA1,HLA-DPB1,HLA-DQA1,HLA-DQA2,HLA-DQB2,HLA-DRA
REAC	Co-inhibition by PD-1	REAC:R-HSA-389948	7.994732581990081e-11	10.097196058510418	24	121	6	78724	HLA-DPA1,HLA-DPB1,HLA-DQA1,HLA-DQA2,HLA-DQB2,HLA-DRA
REAC	Interferon Signaling	REAC:R-HSA-913531	6.189580261264404e-10	9.208338801124867	263	121	10	78724	HLA-B,HLA-DPA1,HLA-DPB1,HLA-DQA1,HLA-DQA2,HLA-DQB2,HLA-DRA,HLA-F,TRIM10,TRIM31
REAC	TCR signaling	REAC:R-HSA-202403	6.915867232062435e-10	9.160153352722599	120	121	8	78724	HLA-DPA1,HLA-DPB1,HLA-DQA1,HLA-DQA2,HLA-DQB2,HLA-DRA,PTPN22,TRAT1
REAC	Generation of second messenger molecules	REAC:R-HSA-202433	6.915867232062435e-10	9.160153352722599	35	121	6	78724	HLA-DPA1,HLA-DPB1,HLA-DQA1,HLA-DQA2,HLA-DQB2,HLA-DRA
REAC	Downstream TCR signaling	REAC:R-HSA-202424	7.294016575561353e-9	8.137033254092342	98	121	7	78724	HLA-DPA1,HLA-DPB1,HLA-DQA1,HLA-DQA2,HLA-DQB2,HLA-DRA,TRAT1
REAC	Regulation of T cell activation by CD28 family	REAC:R-HSA-388841	3.45656585382744e-8	7.461355164607839	67	121	6	78724	HLA-DPA1,HLA-DPB1,HLA-DQA1,HLA-DQA2,HLA-DQB2,HLA-DRA
REAC	Cytokine Signaling in Immune system	REAC:R-HSA-1280215	1.0749849131267756e-7	6.9685976308104856	780	121	12	78724	AGER,HLA-B,HLA-DPA1,HLA-DPB1,HLA-DQA1,HLA-DQA2,HLA-DQB2,HLA-DRA,HLA-F,STAT4,TRIM10,TRIM31
REAC	Metabolism	REAC:R-HSA-1430728	0.0001301943417220266	3.8854078899022264	2100	121	14	78724	ABCC1,AHR,APOE,CSNK2B,IP6K3,ITPR3,MVD,NDST4,NEU1,PPT2,RAB4A,SLC44A4,UST,VCAN
REAC	Post-translational protein modification	REAC:R-HSA-597592	0.0004221281712269118	3.3745556637182723	1451	121	11	78724	APOE,CNTN4,LARGE1,MVD,NEGR1,NEU1,RAB4A,RING1,ST6GALNAC3,UBE2H,VCAN
REAC	Metabolism of proteins	REAC:R-HSA-392499	0.00046513306512991037	3.3324227864978506	2064	121	13	78724	APOE,CNTN4,CSNK2B,LARGE1,MVD,NEGR1,NEU1,RAB4A,RING1,SKIV2L,ST6GALNAC3,UBE2H,VCAN
REAC	Metabolism of lipids	REAC:R-HSA-556833	0.000500243343110763	3.3008186819411227	747	121	8	78724	ABCC1,AHR,CSNK2B,MVD,NEU1,PPT2,RAB4A,SLC44A4
REAC	Generic Transcription Pathway	REAC:R-HSA-212436	0.000500243343110763	3.3008186819411227	1234	121	10	78724	APOE,BCL2L14,BRD2,CSNK2B,EHMT2,NELFE,NOTCH4,RBFOX1,RING1,ZFHX3
REAC	RNA Polymerase II Transcription	REAC:R-HSA-73857	0.0010404504056577553	2.9827786161371144	1355	121	10	78724	APOE,BCL2L14,BRD2,CSNK2B,EHMT2,NELFE,NOTCH4,RBFOX1,RING1,ZFHX3
REAC	Diseases of glycosylation	REAC:R-HSA-3781865	0.0013784986418102045	2.860593657454199	140	121	4	78724	LARGE1,NEU1,NOTCH4,VCAN
REAC	Dermatan sulfate biosynthesis	REAC:R-HSA-2022923	0.0021976417245216364	2.6580431079752422	11	121	2	78724	UST,VCAN
REAC	Synthesis of substrates in N-glycan biosythesis	REAC:R-HSA-446219	0.0021976417245216364	2.6580431079752422	63	121	3	78724	MVD,NEU1,ST6GALNAC3
REAC	Gene expression (Transcription)	REAC:R-HSA-74160	0.0021976417245216364	2.6580431079752422	1518	121	10	78724	APOE,BCL2L14,BRD2,CSNK2B,EHMT2,NELFE,NOTCH4,RBFOX1,RING1,ZFHX3
REAC	Endosomal/Vacuolar pathway	REAC:R-HSA-1236977	0.0021976417245216364	2.6580431079752422	11	121	2	78724	HLA-B,HLA-F
REAC	Disease	REAC:R-HSA-1643685	0.0021976417245216364	2.6580431079752422	1843	121	11	78724	CSNK2B,HLA-B,HLA-F,ITPR3,LARGE1,NELFE,NEU1,NOTCH4,ST6GALNAC3,TRAT1,VCAN
REAC	Signal Transduction	REAC:R-HSA-162582	0.002543789578151433	2.5945188163047868	2558	121	13	78724	APOC1,APOE,CCR6,COL11A2,CSNK2B,GRK3,ITPR3,MLN,NOTCH4,RAB4A,RING1,TLE5,TRAT1
REAC	Biosynthesis of the N-glycan precursor (dolichol lipid-linked oligosaccharide, LLO) and transfer to a nascent protein	REAC:R-HSA-446193	0.003697638240219378	2.432075580456921	78	121	3	78724	MVD,NEU1,ST6GALNAC3
REAC	Class I MHC mediated antigen processing & presentation	REAC:R-HSA-983169	0.004623641145807624	2.335015880133229	380	121	5	78724	HLA-B,HLA-F,TRIM36,TRIM39,UBE2H
REAC	Plasma lipoprotein assembly	REAC:R-HSA-8963898	0.004914781530182706	2.3084957824798353	18	121	2	78724	APOC1,APOE
REAC	Diseases of metabolism	REAC:R-HSA-5668914	0.008003270487871958	2.0967325049347196	246	121	4	78724	LARGE1,NEU1,NOTCH4,VCAN
REAC	Mitophagy	REAC:R-HSA-5205647	0.010475129634035503	1.9798405937556605	27	121	2	78724	CSNK2B,TOMM40
REAC	L1CAM interactions	REAC:R-HSA-373760	0.010606657469219145	1.9744214560026672	119	121	3	78724	CHL1,CSNK2B,EZR
REAC	Synthesis of PC	REAC:R-HSA-1483191	0.010606657469219145	1.9744214560026672	28	121	2	78724	CSNK2B,SLC44A4
REAC	Antigen Presentation: Folding, assembly and peptide loading of class I MHC	REAC:R-HSA-983170	0.011055721624853306	1.9564129050559969	29	121	2	78724	HLA-B,HLA-F
REAC	Glycosaminoglycan metabolism	REAC:R-HSA-1630316	0.011397405779162748	1.943193989365863	125	121	3	78724	NDST4,UST,VCAN
REAC	Intracellular signaling by second messengers	REAC:R-HSA-9006925	0.012658789265368505	1.897607829904303	292	121	4	78724	CSNK2B,ITPR3,RING1,TRAT1
REAC	Sialic acid metabolism	REAC:R-HSA-4085001	0.013189663751409189	1.8797662759296718	33	121	2	78724	NEU1,ST6GALNAC3
REAC	Transcriptional Regulation by E2F6	REAC:R-HSA-8953750	0.013640973152041594	1.8651546458462622	34	121	2	78724	EHMT2,RING1
REAC	NR1H3 & NR1H2 regulate gene expression linked to cholesterol transport and efflux	REAC:R-HSA-9029569	0.014195997592041926	1.847834082990477	36	121	2	78724	APOC1,APOE
REAC	RUNX1 interacts with co-factors whose precise effect on RUNX1 targets is not known	REAC:R-HSA-8939243	0.014195997592041926	1.847834082990477	36	121	2	78724	CSNK2B,RING1
REAC	Plasma lipoprotein clearance	REAC:R-HSA-8964043	0.014195997592041926	1.847834082990477	36	121	2	78724	APOC1,APOE
REAC	Axon guidance	REAC:R-HSA-422475	0.015364784311861158	1.813473531914338	543	121	5	78724	CACNB4,CHL1,CSNK2B,EPHA3,EZR
REAC	Innate Immune System	REAC:R-HSA-168249	0.015436220412485857	1.8114590288021875	1100	121	7	78724	AGER,C2,CCR6,CSNK2B,HLA-B,ITPR3,NEU1
REAC	Nervous system development	REAC:R-HSA-9675108	0.01785409599563947	1.748262134496378	568	121	5	78724	CACNB4,CHL1,CSNK2B,EPHA3,EZR
REAC	NR1H2 and NR1H3-mediated signaling	REAC:R-HSA-9024446	0.02018499209770747	1.6949714162770857	45	121	2	78724	APOC1,APOE
REAC	Transcriptional Regulation by TP53	REAC:R-HSA-3700989	0.021128224938488326	1.6751369881252411	359	121	4	78724	BCL2L14,CSNK2B,EHMT2,NELFE
REAC	Chondroitin sulfate/dermatan sulfate metabolism	REAC:R-HSA-1793185	0.022886263684887678	1.6404251026283463	49	121	2	78724	UST,VCAN
REAC	Immunoregulatory interactions between a Lymphoid and a non-Lymphoid cell	REAC:R-HSA-198933	0.02444166106029776	1.6118692826844758	182	121	3	78724	HLA-B,HLA-F,NECTIN2
REAC	Defective LARGE causes MDDGA6 and MDDGB6	REAC:R-HSA-5083627	0.0256793105859503	1.5904166399776631	2	121	1	78724	LARGE1
REAC	Deadenylation-dependent mRNA decay	REAC:R-HSA-429914	0.02800993717969299	1.5526878652051102	56	121	2	78724	LSM2,SKIV2L
REAC	Heparan sulfate/heparin (HS-GAG) metabolism	REAC:R-HSA-1638091	0.028441730890908783	1.5460439770879735	57	121	2	78724	NDST4,VCAN
REAC	Defective NEU1 causes sialidosis	REAC:R-HSA-4341670	0.03376282039090306	1.4715612815652168	3	121	1	78724	NEU1
REAC	Phospholipid metabolism	REAC:R-HSA-1483257	0.03376282039090306	1.4715612815652168	211	121	3	78724	CSNK2B,RAB4A,SLC44A4
REAC	MECP2 regulates transcription factors	REAC:R-HSA-9022707	0.03376282039090306	1.4715612815652168	3	121	1	78724	RBFOX1
REAC	POU5F1 (OCT4), SOX2, NANOG repress genes related to differentiation	REAC:R-HSA-2892245	0.03376282039090306	1.4715612815652168	3	121	1	78724	POU5F1
REAC	Diseases associated with O-glycosylation of proteins	REAC:R-HSA-3906995	0.03376282039090306	1.4715612815652168	65	121	2	78724	LARGE1,NOTCH4
REAC	Plasma lipoprotein assembly, remodeling, and clearance	REAC:R-HSA-174824	0.03915063196625535	1.407261223203936	71	121	2	78724	APOC1,APOE
REAC	Transport of small molecules	REAC:R-HSA-382551	0.03920227049283651	1.406688779052133	729	121	5	78724	ABCC1,APOC1,APOE,ASIC2,SLC44A4
REAC	Developmental Biology	REAC:R-HSA-1266738	0.03979159247394027	1.400208679883379	1384	121	7	78724	CACNB4,CHL1,CSNK2B,EPHA3,EZR,POU5F1,ZNF638
REAC	ECM proteoglycans	REAC:R-HSA-3000178	0.04048872704271966	1.392665877146455	76	121	2	78724	TNXB,VCAN
REAC	Signaling by MET	REAC:R-HSA-6806834	0.04048872704271966	1.392665877146455	76	121	2	78724	COL11A2,RAB4A
REAC	Interferon alpha/beta signaling	REAC:R-HSA-909733	0.04048872704271966	1.392665877146455	76	121	2	78724	HLA-B,HLA-F
REAC	Infectious disease	REAC:R-HSA-5663205	0.04048872704271966	1.392665877146455	1062	121	6	78724	CSNK2B,HLA-B,HLA-F,ITPR3,NELFE,ST6GALNAC3
REAC	Selective autophagy	REAC:R-HSA-9663891	0.044025772727895346	1.3562930126800303	80	121	2	78724	CSNK2B,TOMM40
REAC	PIP3 activates AKT signaling	REAC:R-HSA-1257604	0.04477853409158214	1.3489301279601478	252	121	3	78724	CSNK2B,RING1,TRAT1
REAC	Defective LFNG causes SCDO3	REAC:R-HSA-5083630	0.04641425443372614	1.3333486213588799	5	121	1	78724	NOTCH4
REAC	VLDL assembly	REAC:R-HSA-8866423	0.04641425443372614	1.3333486213588799	5	121	1	78724	APOC1
REAC	Chylomicron clearance	REAC:R-HSA-8964026	0.04641425443372614	1.3333486213588799	5	121	1	78724	APOE
REAC	Post-translational modification: synthesis of GPI-anchored proteins	REAC:R-HSA-163125	0.04987239047203732	1.302139814778751	91	121	2	78724	CNTN4,NEGR1
REAC	VLDL clearance	REAC:R-HSA-8964046	0.04987239047203732	1.302139814778751	6	121	1	78724	APOC1
REAC	Chaperonin-mediated protein folding	REAC:R-HSA-390466	0.04987239047203732	1.302139814778751	91	121	2	78724	CSNK2B,SKIV2L
REAC	ER-Phagosome pathway	REAC:R-HSA-1236974	0.04987239047203732	1.302139814778751	90	121	2	78724	HLA-B,HLA-F
REAC	Pre-NOTCH Processing in the Endoplasmic Reticulum	REAC:R-HSA-1912399	0.04987239047203732	1.302139814778751	6	121	1	78724	NOTCH4
REAC	Signaling by Receptor Tyrosine Kinases	REAC:R-HSA-9006934	0.04987239047203732	1.302139814778751	516	121	4	78724	APOE,COL11A2,ITPR3,RAB4A
REAC	Synthesis of dolichyl-phosphate	REAC:R-HSA-446199	0.04987239047203732	1.302139814778751	6	121	1	78724	MVD
REAC	Aryl hydrocarbon receptor signalling	REAC:R-HSA-8937144	0.04987239047203732	1.302139814778751	6	121	1	78724	AHR
REAC	Metabolism of carbohydrates and carbohydrate derivatives	REAC:R-HSA-71387	0.04996641392933088	1.3013218185900202	279	121	3	78724	NDST4,UST,VCAN
REAC	Transcriptional regulation by RUNX3	REAC:R-HSA-8878159	0.050422590873623684	1.2973748426498677	95	121	2	78724	BRD2,ZFHX3
REAC	Protein folding	REAC:R-HSA-391251	0.051818836982785096	1.2855123385062508	97	121	2	78724	CSNK2B,SKIV2L
REAC	Antigen processing-Cross presentation	REAC:R-HSA-1236975	0.052167761961229596	1.282597794459091	105	121	2	78724	HLA-B,HLA-F
REAC	SARS-CoV-2 Infection	REAC:R-HSA-9694516	0.052167761961229596	1.282597794459091	292	121	3	78724	HLA-B,HLA-F,ST6GALNAC3
REAC	Nectin/Necl trans heterodimerization	REAC:R-HSA-420597	0.052167761961229596	1.282597794459091	7	121	1	78724	NECTIN2
REAC	O-linked glycosylation	REAC:R-HSA-5173105	0.052167761961229596	1.282597794459091	108	121	2	78724	LARGE1,ST6GALNAC3
REAC	Asparagine N-linked glycosylation	REAC:R-HSA-446203	0.052167761961229596	1.282597794459091	305	121	3	78724	MVD,NEU1,ST6GALNAC3
REAC	Defective CHST3 causes SEDCJD	REAC:R-HSA-3595172	0.052167761961229596	1.282597794459091	8	121	1	78724	VCAN
REAC	RUNX3 regulates CDKN1A transcription	REAC:R-HSA-8941855	0.052167761961229596	1.282597794459091	7	121	1	78724	ZFHX3
REAC	Antigen processing: Ubiquitination & Proteasome degradation	REAC:R-HSA-983168	0.052167761961229596	1.282597794459091	308	121	3	78724	TRIM36,TRIM39,UBE2H
REAC	Defective CHSY1 causes TPBS	REAC:R-HSA-3595177	0.052167761961229596	1.282597794459091	8	121	1	78724	VCAN
REAC	WNT mediated activation of DVL	REAC:R-HSA-201688	0.052167761961229596	1.282597794459091	8	121	1	78724	CSNK2B
REAC	Sphingolipid metabolism	REAC:R-HSA-428157	0.052167761961229596	1.282597794459091	102	121	2	78724	ABCC1,NEU1
REAC	Viral Infection Pathways	REAC:R-HSA-9824446	0.052167761961229596	1.282597794459091	873	121	5	78724	CSNK2B,HLA-B,HLA-F,NELFE,ST6GALNAC3
REAC	NFE2L2 regulating MDR associated enzymes	REAC:R-HSA-9818032	0.052167761961229596	1.282597794459091	8	121	1	78724	ABCC1
REAC	Post-translational protein phosphorylation	REAC:R-HSA-8957275	0.052167761961229596	1.282597794459091	107	121	2	78724	APOE,VCAN
REAC	Defective CHST14 causes EDS, musculocontractural type	REAC:R-HSA-3595174	0.052167761961229596	1.282597794459091	8	121	1	78724	VCAN
REAC	Transport of RCbl within the body	REAC:R-HSA-9758890	0.052167761961229596	1.282597794459091	8	121	1	78724	ABCC1
REAC	Extracellular matrix organization	REAC:R-HSA-1474244	0.052167761961229596	1.282597794459091	298	121	3	78724	COL11A2,TNXB,VCAN
REAC	Activation of C3 and C5	REAC:R-HSA-174577	0.052167761961229596	1.282597794459091	7	121	1	78724	C2
REAC	Maturation of protein 3a	REAC:R-HSA-9694719	0.05421811041647693	1.265855622314316	9	121	1	78724	ST6GALNAC3
REAC	Maturation of protein 3a	REAC:R-HSA-9683673	0.05421811041647693	1.265855622314316	9	121	1	78724	ST6GALNAC3
REAC	RUNX3 regulates p14-ARF	REAC:R-HSA-8951936	0.05421811041647693	1.265855622314316	9	121	1	78724	BRD2
REAC	HDL remodeling	REAC:R-HSA-8964058	0.05421811041647693	1.265855622314316	9	121	1	78724	APOE
REAC	Interleukin-23 signaling	REAC:R-HSA-9020933	0.05421811041647693	1.265855622314316	9	121	1	78724	STAT4
REAC	Receptor Mediated Mitophagy	REAC:R-HSA-8934903	0.05421811041647693	1.265855622314316	9	121	1	78724	CSNK2B
REAC	MET receptor recycling	REAC:R-HSA-8875656	0.05421811041647693	1.265855622314316	9	121	1	78724	RAB4A
REAC	CHL1 interactions	REAC:R-HSA-447041	0.05421811041647693	1.265855622314316	9	121	1	78724	CHL1
REAC	Signaling by WNT	REAC:R-HSA-195721	0.05571082627521831	1.2540604002534146	327	121	3	78724	CSNK2B,ITPR3,TLE5
REAC	Synthesis of pyrophosphates in the cytosol	REAC:R-HSA-1855167	0.056971706929574435	1.2443407684494132	10	121	1	78724	IP6K3
REAC	Interleukin-21 signaling	REAC:R-HSA-9020958	0.056971706929574435	1.2443407684494132	10	121	1	78724	STAT4
REAC	SARS-CoV-2 activates/modulates innate and adaptive immune responses	REAC:R-HSA-9705671	0.056971706929574435	1.2443407684494132	120	121	2	78724	HLA-B,HLA-F
REAC	Chylomicron assembly	REAC:R-HSA-8963888	0.056971706929574435	1.2443407684494132	10	121	1	78724	APOE
REAC	Chylomicron remodeling	REAC:R-HSA-8963901	0.056971706929574435	1.2443407684494132	10	121	1	78724	APOE
REAC	GPCR downstream signalling	REAC:R-HSA-388396	0.05768681127181064	1.2389234666811542	622	121	4	78724	CCR6,GRK3,ITPR3,MLN
REAC	Regulation of Insulin-like Growth Factor (IGF) transport and uptake by Insulin-like Growth Factor Binding Proteins (IGFBPs)	REAC:R-HSA-381426	0.05768681127181064	1.2389234666811542	124	121	2	78724	APOE,VCAN
REAC	KEAP1-NFE2L2 pathway	REAC:R-HSA-9755511	0.05768681127181064	1.2389234666811542	124	121	2	78724	ABCC1,CSNK2B
REAC	Glycerophospholipid biosynthesis	REAC:R-HSA-1483206	0.057991608060830195	1.236634848446777	128	121	2	78724	CSNK2B,SLC44A4
REAC	NOTCH4 Activation and Transmission of Signal to the Nucleus	REAC:R-HSA-9013700	0.057991608060830195	1.236634848446777	11	121	1	78724	NOTCH4
REAC	Formation of the anterior neural plate	REAC:R-HSA-9823739	0.057991608060830195	1.236634848446777	11	121	1	78724	POU5F1
REAC	Presynaptic depolarization and calcium channel opening	REAC:R-HSA-112308	0.057991608060830195	1.236634848446777	11	121	1	78724	CACNB4
REAC	Condensation of Prometaphase Chromosomes	REAC:R-HSA-2514853	0.057991608060830195	1.236634848446777	11	121	1	78724	CSNK2B
REAC	CLEC7A (Dectin-1) induces NFAT activation	REAC:R-HSA-5607763	0.057991608060830195	1.236634848446777	11	121	1	78724	ITPR3
REAC	Specification of primordial germ cells	REAC:R-HSA-9827857	0.06021466289593545	1.2202977406459683	12	121	1	78724	POU5F1
REAC	Repression of WNT target genes	REAC:R-HSA-4641265	0.06021466289593545	1.2202977406459683	12	121	1	78724	TLE5
REAC	Macroautophagy	REAC:R-HSA-1632852	0.06021466289593545	1.2202977406459683	134	121	2	78724	CSNK2B,TOMM40
REAC	POU5F1 (OCT4), SOX2, NANOG activate genes related to proliferation	REAC:R-HSA-2892247	0.06021466289593545	1.2202977406459683	12	121	1	78724	POU5F1
REAC	Interleukin-35 Signalling	REAC:R-HSA-8984722	0.06021466289593545	1.2202977406459683	12	121	1	78724	STAT4
REAC	Butyrophilin (BTN) family interactions	REAC:R-HSA-8851680	0.06021466289593545	1.2202977406459683	12	121	1	78724	BTNL2
REAC	PTEN Regulation	REAC:R-HSA-6807070	0.06312703926722786	1.1997845791196338	138	121	2	78724	CSNK2B,RING1
REAC	Maturation of hRSV A proteins	REAC:R-HSA-9828806	0.06366288345201407	1.1961136949808193	13	121	1	78724	CSNK2B
REAC	Advanced glycosylation endproduct receptor signaling	REAC:R-HSA-879415	0.06366288345201407	1.1961136949808193	13	121	1	78724	AGER
REAC	Heme degradation	REAC:R-HSA-189483	0.06696263674051428	1.1741674537706217	14	121	1	78724	ABCC1
REAC	CS/DS degradation	REAC:R-HSA-2024101	0.06696263674051428	1.1741674537706217	14	121	1	78724	VCAN
REAC	TP53 regulates transcription of several additional cell death genes whose specific roles in p53-dependent apoptosis remain uncertain	REAC:R-HSA-6803205	0.06696263674051428	1.1741674537706217	14	121	1	78724	BCL2L14
REAC	Autophagy	REAC:R-HSA-9612973	0.06909366852272306	1.160561747873659	149	121	2	78724	CSNK2B,TOMM40
REAC	Cell-Cell communication	REAC:R-HSA-1500931	0.06909366852272306	1.160561747873659	150	121	2	78724	KIRREL3,NECTIN2
REAC	SUMOylation of DNA methylation proteins	REAC:R-HSA-4655427	0.06909366852272306	1.160561747873659	15	121	1	78724	RING1
REAC	Signaling by GPCR	REAC:R-HSA-372790	0.06909366852272306	1.160561747873659	695	121	4	78724	CCR6,GRK3,ITPR3,MLN
REAC	mRNA decay by 5' to 3' exoribonuclease	REAC:R-HSA-430039	0.06909366852272306	1.160561747873659	15	121	1	78724	LSM2
REAC	mRNA decay by 3' to 5' exoribonuclease	REAC:R-HSA-429958	0.07106897209462448	1.148319965926094	16	121	1	78724	SKIV2L
REAC	VEGFR2 mediated cell proliferation	REAC:R-HSA-5218921	0.07106897209462448	1.148319965926094	16	121	1	78724	ITPR3
REAC	Reproduction	REAC:R-HSA-1474165	0.07106897209462448	1.148319965926094	154	121	2	78724	MSH5,POU5F1
REAC	Respiratory syncytial virus (RSV) genome replication, transcription and translation	REAC:R-HSA-9820965	0.07106897209462448	1.148319965926094	16	121	1	78724	CSNK2B
REAC	Elevation of cytosolic Ca2+ levels	REAC:R-HSA-139853	0.07106897209462448	1.148319965926094	16	121	1	78724	ITPR3
REAC	Specification of the neural plate border	REAC:R-HSA-9834899	0.07241504963977284	1.1401711672794805	17	121	1	78724	POU5F1
REAC	Germ layer formation at gastrulation	REAC:R-HSA-9754189	0.07241504963977284	1.1401711672794805	17	121	1	78724	POU5F1
REAC	Vesicle-mediated transport	REAC:R-HSA-5653656	0.07241504963977284	1.1401711672794805	719	121	4	78724	APOE,GRK3,RAB4A,VPS52
REAC	Regulation of TP53 Activity	REAC:R-HSA-5633007	0.07241504963977284	1.1401711672794805	160	121	2	78724	CSNK2B,EHMT2
REAC	Protein localization	REAC:R-HSA-9609507	0.07241504963977284	1.1401711672794805	159	121	2	78724	BAG6,TOMM40
REAC	Serotonin Neurotransmitter Release Cycle	REAC:R-HSA-181429	0.07241504963977284	1.1401711672794805	17	121	1	78724	SYN3
REAC	Pre-NOTCH Processing in Golgi	REAC:R-HSA-1912420	0.07610577242665299	1.118582401863225	18	121	1	78724	NOTCH4
REAC	Insertion of tail-anchored proteins into the endoplasmic reticulum membrane	REAC:R-HSA-9609523	0.07818788868736468	1.1068605139938963	19	121	1	78724	BAG6
REAC	Regulation of TP53 Activity through Methylation	REAC:R-HSA-6804760	0.07818788868736468	1.1068605139938963	19	121	1	78724	EHMT2
REAC	Chondroitin sulfate biosynthesis	REAC:R-HSA-2022870	0.07818788868736468	1.1068605139938963	19	121	1	78724	VCAN
REAC	Scavenging by Class A Receptors	REAC:R-HSA-3000480	0.07818788868736468	1.1068605139938963	19	121	1	78724	APOE
REAC	Fatty acid metabolism	REAC:R-HSA-8978868	0.07841524435106492	1.1055994998924534	172	121	2	78724	ABCC1,PPT2
REAC	Signal transduction by L1	REAC:R-HSA-445144	0.07866491193189863	1.1042189392087904	20	121	1	78724	CSNK2B
REAC	Diseases associated with N-glycosylation of proteins	REAC:R-HSA-3781860	0.07866491193189863	1.1042189392087904	20	121	1	78724	NEU1
REAC	Defective B4GALT7 causes EDS, progeroid type	REAC:R-HSA-3560783	0.07866491193189863	1.1042189392087904	20	121	1	78724	VCAN
REAC	Defective B3GAT3 causes JDSSDHD	REAC:R-HSA-3560801	0.07866491193189863	1.1042189392087904	20	121	1	78724	VCAN
REAC	Defective B3GALT6 causes EDSP2 and SEMDJL1	REAC:R-HSA-4420332	0.07866491193189863	1.1042189392087904	20	121	1	78724	VCAN
REAC	NOTCH4 Intracellular Domain Regulates Transcription	REAC:R-HSA-9013695	0.07866491193189863	1.1042189392087904	20	121	1	78724	NOTCH4
REAC	Synthesis of Leukotrienes (LT) and Eoxins (EX)	REAC:R-HSA-2142691	0.08202601971925491	1.0860483619087815	21	121	1	78724	ABCC1
REAC	Cobalamin (Cbl, vitamin B12) transport and metabolism	REAC:R-HSA-196741	0.08329598453366213	1.0793759342103346	22	121	1	78724	ABCC1
REAC	Abortive elongation of HIV-1 transcript in the absence of Tat	REAC:R-HSA-167242	0.08329598453366213	1.0793759342103346	22	121	1	78724	NELFE
REAC	Transcriptional regulation of pluripotent stem cells	REAC:R-HSA-452723	0.08329598453366213	1.0793759342103346	22	121	1	78724	POU5F1
REAC	Dopamine Neurotransmitter Release Cycle	REAC:R-HSA-212676	0.08329598453366213	1.0793759342103346	22	121	1	78724	SYN3
REAC	PINK1-PRKN Mediated Mitophagy	REAC:R-HSA-5205685	0.08329598453366213	1.0793759342103346	22	121	1	78724	TOMM40
REAC	Cellular responses to stress	REAC:R-HSA-2262752	0.08483570075625392	1.071421348466947	796	121	4	78724	ABCC1,CSNK2B,EHMT2,RING1
REAC	Xenobiotics	REAC:R-HSA-211981	0.08483570075625392	1.071421348466947	23	121	1	78724	AHR
REAC	Nephrin family interactions	REAC:R-HSA-373753	0.08483570075625392	1.071421348466947	23	121	1	78724	KIRREL3
REAC	SARS-CoV Infections	REAC:R-HSA-9679506	0.08483570075625392	1.071421348466947	459	121	3	78724	HLA-B,HLA-F,ST6GALNAC3
REAC	Termination of O-glycan biosynthesis	REAC:R-HSA-977068	0.08483570075625392	1.071421348466947	23	121	1	78724	ST6GALNAC3
REAC	Metabolism of vitamins and cofactors	REAC:R-HSA-196854	0.08670058066593682	1.0619779938828702	193	121	2	78724	ABCC1,APOE
REAC	Cellular Senescence	REAC:R-HSA-2559583	0.08701446837060181	1.060408528863142	194	121	2	78724	EHMT2,RING1
REAC	Neutrophil degranulation	REAC:R-HSA-6798695	0.08713472671527783	1.059808726564067	476	121	3	78724	CSNK2B,HLA-B,NEU1
REAC	Peptide ligand-binding receptors	REAC:R-HSA-375276	0.08713472671527783	1.059808726564067	195	121	2	78724	CCR6,MLN
REAC	SARS-CoV-2-host interactions	REAC:R-HSA-9705683	0.08713472671527783	1.059808726564067	197	121	2	78724	HLA-B,HLA-F
REAC	Interleukin-20 family signaling	REAC:R-HSA-8854691	0.08713472671527783	1.059808726564067	25	121	1	78724	STAT4
REAC	Cellular responses to stimuli	REAC:R-HSA-8953897	0.08713472671527783	1.059808726564067	810	121	4	78724	ABCC1,CSNK2B,EHMT2,RING1
REAC	Metabolism of porphyrins	REAC:R-HSA-189445	0.08713472671527783	1.059808726564067	25	121	1	78724	ABCC1
REAC	TRAF6 mediated NF-kB activation	REAC:R-HSA-933542	0.08713472671527783	1.059808726564067	25	121	1	78724	AGER
REAC	A tetrasaccharide linker sequence is required for GAG synthesis	REAC:R-HSA-1971475	0.08884004158847028	1.0513912468183078	26	121	1	78724	VCAN
REAC	Cholesterol biosynthesis	REAC:R-HSA-191273	0.08884004158847028	1.0513912468183078	26	121	1	78724	MVD
REAC	Endogenous sterols	REAC:R-HSA-211976	0.08884004158847028	1.0513912468183078	26	121	1	78724	AHR
REAC	Muscle contraction	REAC:R-HSA-397014	0.08884004158847028	1.0513912468183078	203	121	2	78724	ITPR3,TMOD1
REAC	Effects of PIP2 hydrolysis	REAC:R-HSA-114508	0.09143708857344285	1.0388776106597783	27	121	1	78724	ITPR3
REAC	Cellular response to chemical stress	REAC:R-HSA-9711123	0.09227142348973057	1.034932779389166	210	121	2	78724	ABCC1,CSNK2B
REAC	Platelet calcium homeostasis	REAC:R-HSA-418360	0.09227142348973057	1.034932779389166	28	121	1	78724	ITPR3
REAC	Notch-HLH transcription pathway	REAC:R-HSA-350054	0.09227142348973057	1.034932779389166	28	121	1	78724	NOTCH4
REAC	Paracetamol ADME	REAC:R-HSA-9753281	0.09227142348973057	1.034932779389166	28	121	1	78724	ABCC1
REAC	EPHA-mediated growth cone collapse	REAC:R-HSA-3928663	0.09227142348973057	1.034932779389166	28	121	1	78724	EPHA3
REAC	G alpha (q) signalling events	REAC:R-HSA-416476	0.0925562831106662	1.0335940941701705	212	121	2	78724	ITPR3,MLN
REAC	Translation of Structural Proteins	REAC:R-HSA-9683701	0.09450489719702938	1.0245456859823754	29	121	1	78724	ST6GALNAC3
REAC	Tat-mediated HIV elongation arrest and recovery	REAC:R-HSA-167243	0.09570614067905073	1.0190601962098893	30	121	1	78724	NELFE
REAC	Pausing and recovery of Tat-mediated HIV elongation	REAC:R-HSA-167238	0.09570614067905073	1.0190601962098893	30	121	1	78724	NELFE
REAC	MET activates PTK2 signaling	REAC:R-HSA-8874081	0.09570614067905073	1.0190601962098893	30	121	1	78724	COL11A2
REAC	Synthesis of active ubiquitin: roles of E1 and E2 enzymes	REAC:R-HSA-8866652	0.09570614067905073	1.0190601962098893	30	121	1	78724	UBE2H
REAC	Nuclear signaling by ERBB4	REAC:R-HSA-1251985	0.09782832648388672	1.0095353757397376	31	121	1	78724	APOE
REAC	HS-GAG biosynthesis	REAC:R-HSA-2022928	0.09782832648388672	1.0095353757397376	31	121	1	78724	NDST4
REAC	HIV elongation arrest and recovery	REAC:R-HSA-167287	0.0984344526763543	1.0068528691660295	32	121	1	78724	NELFE
REAC	Formation of the HIV-1 Early Elongation Complex	REAC:R-HSA-167158	0.0984344526763543	1.0068528691660295	32	121	1	78724	NELFE
REAC	Formation of the Early Elongation Complex	REAC:R-HSA-113418	0.0984344526763543	1.0068528691660295	32	121	1	78724	NELFE
REAC	Pausing and recovery of HIV elongation	REAC:R-HSA-167290	0.0984344526763543	1.0068528691660295	32	121	1	78724	NELFE
REAC	Plasma lipoprotein remodeling	REAC:R-HSA-8963899	0.0984344526763543	1.0068528691660295	32	121	1	78724	APOE
REAC	Transcriptional regulation by RUNX1	REAC:R-HSA-8878171	0.10340178543852203	0.9854719622149641	234	121	2	78724	CSNK2B,RING1
REAC	GPVI-mediated activation cascade	REAC:R-HSA-114604	0.10586184217396732	0.975260552825125	35	121	1	78724	MPIG6B
REAC	DAP12 interactions	REAC:R-HSA-2172127	0.10586184217396732	0.975260552825125	35	121	1	78724	HLA-B
REAC	Sphingolipid de novo biosynthesis	REAC:R-HSA-1660661	0.107249825303611	0.969603406553397	36	121	1	78724	ABCC1
REAC	Glycosphingolipid catabolism	REAC:R-HSA-9840310	0.107249825303611	0.969603406553397	36	121	1	78724	NEU1
REAC	Striated Muscle Contraction	REAC:R-HSA-390522	0.107249825303611	0.969603406553397	36	121	1	78724	TMOD1
REAC	Maturation of spike protein	REAC:R-HSA-9694548	0.10910658713107477	0.9621490288037853	37	121	1	78724	ST6GALNAC3
REAC	Fatty acyl-CoA biosynthesis	REAC:R-HSA-75105	0.10910658713107477	0.9621490288037853	37	121	1	78724	PPT2
REAC	Cooperation of PDCL (PhLP1) and TRiC/CCT in G-protein beta folding	REAC:R-HSA-6814122	0.10989723244806776	0.959013244315969	38	121	1	78724	CSNK2B
REAC	Association of TriC/CCT with target proteins during biosynthesis	REAC:R-HSA-390471	0.10989723244806776	0.959013244315969	38	121	1	78724	SKIV2L
REAC	Transcriptional regulation by the AP-2 (TFAP2) family of transcription factors	REAC:R-HSA-8864260	0.10989723244806776	0.959013244315969	38	121	1	78724	APOE
REAC	Gene and protein expression by JAK-STAT signaling after Interleukin-12 stimulation	REAC:R-HSA-8950505	0.10989723244806776	0.959013244315969	38	121	1	78724	STAT4
REAC	Transcriptional Regulation by VENTX	REAC:R-HSA-8853884	0.11167010058403114	0.9520630926819261	39	121	1	78724	EHMT2
REAC	Fanconi Anemia Pathway	REAC:R-HSA-6783310	0.11167010058403114	0.9520630926819261	39	121	1	78724	DCLRE1B
REAC	MET promotes cell motility	REAC:R-HSA-8875878	0.11207837240704273	0.9504781844654344	40	121	1	78724	COL11A2
REAC	Platelet activation, signaling and aggregation	REAC:R-HSA-76002	0.11207837240704273	0.9504781844654344	259	121	2	78724	ITPR3,MPIG6B
REAC	Beta defensins	REAC:R-HSA-1461957	0.11207837240704273	0.9504781844654344	41	121	1	78724	CCR6
REAC	Sensory Perception	REAC:R-HSA-9709957	0.11207837240704273	0.9504781844654344	576	121	3	78724	APOE,EZR,ITPR3
REAC	SUMOylation of transcription cofactors	REAC:R-HSA-3899300	0.11207837240704273	0.9504781844654344	41	121	1	78724	RING1
REAC	DAG and IP3 signaling	REAC:R-HSA-1489509	0.11207837240704273	0.9504781844654344	40	121	1	78724	ITPR3
REAC	Sensory perception of sweet, bitter, and umami (glutamate) taste	REAC:R-HSA-9717207	0.11207837240704273	0.9504781844654344	41	121	1	78724	ITPR3
REAC	Transmission across Chemical Synapses	REAC:R-HSA-112315	0.11207837240704273	0.9504781844654344	258	121	2	78724	CACNB4,SYN3
REAC	Diseases associated with glycosaminoglycan metabolism	REAC:R-HSA-3560782	0.11207837240704273	0.9504781844654344	41	121	1	78724	VCAN
REAC	Activation of gene expression by SREBF (SREBP)	REAC:R-HSA-2426168	0.11207837240704273	0.9504781844654344	40	121	1	78724	MVD
REAC	NCAM1 interactions	REAC:R-HSA-419037	0.11226342904036277	0.9497616965670517	42	121	1	78724	CACNB4
REAC	HIV Transcription Elongation	REAC:R-HSA-167169	0.11226342904036277	0.9497616965670517	42	121	1	78724	NELFE
REAC	Formation of HIV-1 elongation complex containing HIV-1 Tat	REAC:R-HSA-167200	0.11226342904036277	0.9497616965670517	42	121	1	78724	NELFE
REAC	Tat-mediated elongation of the HIV-1 transcript	REAC:R-HSA-167246	0.11226342904036277	0.9497616965670517	42	121	1	78724	NELFE
REAC	Glucagon-like Peptide-1 (GLP1) regulates insulin secretion	REAC:R-HSA-381676	0.11226342904036277	0.9497616965670517	42	121	1	78724	ITPR3
REAC	Formation of HIV elongation complex in the absence of HIV Tat	REAC:R-HSA-167152	0.11353377255693756	0.9448749309519882	44	121	1	78724	NELFE
REAC	TP53 Regulates Transcription of Cell Death Genes	REAC:R-HSA-5633008	0.11353377255693756	0.9448749309519882	44	121	1	78724	BCL2L14
REAC	TBC/RABGAPs	REAC:R-HSA-8854214	0.11353377255693756	0.9448749309519882	44	121	1	78724	RAB4A
REAC	Netrin-1 signaling	REAC:R-HSA-373752	0.11353377255693756	0.9448749309519882	43	121	1	78724	EZR
REAC	Collagen chain trimerization	REAC:R-HSA-8948216	0.11353377255693756	0.9448749309519882	44	121	1	78724	COL11A2
REAC	TAK1-dependent IKK and NF-kappa-B activation	REAC:R-HSA-445989	0.11353377255693756	0.9448749309519882	44	121	1	78724	AGER
REAC	SUMOylation of RNA binding proteins	REAC:R-HSA-4570464	0.11353377255693756	0.9448749309519882	43	121	1	78724	RING1
REAC	Retinoid metabolism and transport	REAC:R-HSA-975634	0.11353377255693756	0.9448749309519882	44	121	1	78724	APOE
REAC	Sensory perception of taste	REAC:R-HSA-9717189	0.11951291240802267	0.922585170158494	47	121	1	78724	ITPR3
REAC	RNA Polymerase I Transcription Initiation	REAC:R-HSA-73762	0.11951291240802267	0.922585170158494	47	121	1	78724	EHMT2
REAC	Interleukin-2 family signaling	REAC:R-HSA-451927	0.11951291240802267	0.922585170158494	47	121	1	78724	STAT4
REAC	Recycling pathway of L1	REAC:R-HSA-437239	0.11951469457776444	0.9225786940322052	48	121	1	78724	EZR
REAC	PLC beta mediated events	REAC:R-HSA-112043	0.11951469457776444	0.9225786940322052	48	121	1	78724	ITPR3
REAC	Metabolism of fat-soluble vitamins	REAC:R-HSA-6806667	0.11951469457776444	0.9225786940322052	48	121	1	78724	APOE
REAC	Inositol phosphate metabolism	REAC:R-HSA-1483249	0.11951469457776444	0.9225786940322052	48	121	1	78724	IP6K3
REAC	Interleukin-12 signaling	REAC:R-HSA-9020591	0.11951469457776444	0.9225786940322052	48	121	1	78724	STAT4
REAC	Retrograde transport at the Trans-Golgi-Network	REAC:R-HSA-6811440	0.12046133001706624	0.9191523460808962	49	121	1	78724	VPS52
REAC	EPH-ephrin mediated repulsion of cells	REAC:R-HSA-3928665	0.12046133001706624	0.9191523460808962	49	121	1	78724	EPHA3
REAC	Membrane Trafficking	REAC:R-HSA-199991	0.12046133001706624	0.9191523460808962	625	121	3	78724	GRK3,RAB4A,VPS52
REAC	Signaling by Nuclear Receptors	REAC:R-HSA-9006931	0.12121267437652096	0.9164519666054147	289	121	2	78724	APOC1,APOE
REAC	Neurotransmitter release cycle	REAC:R-HSA-112310	0.1218600025609436	0.9141388170846526	50	121	1	78724	SYN3
REAC	Defensins	REAC:R-HSA-1461973	0.12371653641545471	0.9075722470645226	51	121	1	78724	CCR6
REAC	Regulation of cholesterol biosynthesis by SREBP (SREBF)	REAC:R-HSA-1655829	0.12590594809441502	0.8999537523102271	53	121	1	78724	MVD
REAC	G-protein mediated events	REAC:R-HSA-112040	0.12590594809441502	0.8999537523102271	53	121	1	78724	ITPR3
REAC	Synthesis of PIPs at the plasma membrane	REAC:R-HSA-1660499	0.12590594809441502	0.8999537523102271	53	121	1	78724	RAB4A
REAC	Sensory processing of sound by outer hair cells of the cochlea	REAC:R-HSA-9662361	0.12590594809441502	0.8999537523102271	53	121	1	78724	EZR
REAC	Negative regulation of NOTCH4 signaling	REAC:R-HSA-9604323	0.12590594809441502	0.8999537523102271	53	121	1	78724	NOTCH4
REAC	Signaling by ERBB4	REAC:R-HSA-1236394	0.12720649936052392	0.8954906987166793	54	121	1	78724	APOE
REAC	Ion homeostasis	REAC:R-HSA-5578775	0.12720649936052392	0.8954906987166793	54	121	1	78724	ITPR3
REAC	Glycosphingolipid metabolism	REAC:R-HSA-1660662	0.12848392158781294	0.8911512163216535	55	121	1	78724	NEU1
REAC	Adherens junctions interactions	REAC:R-HSA-418990	0.12848392158781294	0.8911512163216535	55	121	1	78724	NECTIN2
REAC	RNA Polymerase II Transcription Elongation	REAC:R-HSA-75955	0.1304845877917989	0.8844407820594804	57	121	1	78724	NELFE
REAC	Chemokine receptors bind chemokines	REAC:R-HSA-380108	0.1304845877917989	0.8844407820594804	57	121	1	78724	CCR6
REAC	Translation of Structural Proteins	REAC:R-HSA-9694635	0.1304845877917989	0.8844407820594804	57	121	1	78724	ST6GALNAC3
REAC	G alpha (i) signalling events	REAC:R-HSA-418594	0.1304845877917989	0.8844407820594804	311	121	2	78724	CCR6,ITPR3
REAC	Formation of RNA Pol II elongation complex	REAC:R-HSA-112382	0.1304845877917989	0.8844407820594804	57	121	1	78724	NELFE
REAC	Ca2+ pathway	REAC:R-HSA-4086398	0.1309651764199225	0.8828441676967587	59	121	1	78724	ITPR3
REAC	Transcriptional Regulation by MECP2	REAC:R-HSA-8986944	0.1309651764199225	0.8828441676967587	58	121	1	78724	RBFOX1
REAC	Arachidonate metabolism	REAC:R-HSA-2142753	0.1309651764199225	0.8828441676967587	59	121	1	78724	ABCC1
REAC	Non-integrin membrane-ECM interactions	REAC:R-HSA-3000171	0.1309651764199225	0.8828441676967587	59	121	1	78724	COL11A2
REAC	Interleukin-12 family signaling	REAC:R-HSA-447115	0.1309651764199225	0.8828441676967587	58	121	1	78724	STAT4
REAC	NCAM signaling for neurite out-growth	REAC:R-HSA-375165	0.1309651764199225	0.8828441676967587	58	121	1	78724	CACNB4
REAC	rRNA modification in the nucleus and cytosol	REAC:R-HSA-6790901	0.1309651764199225	0.8828441676967587	59	121	1	78724	WDR46
REAC	Regulation of PTEN gene transcription	REAC:R-HSA-8943724	0.1309651764199225	0.8828441676967587	59	121	1	78724	RING1
REAC	Assembly of collagen fibrils and other multimeric structures	REAC:R-HSA-2022090	0.13260614207470256	0.8774363597368742	60	121	1	78724	COL11A2
REAC	TP53 Regulates Transcription of DNA Repair Genes	REAC:R-HSA-6796648	0.13423213418199542	0.8721435048276658	61	121	1	78724	NELFE
REAC	O-linked glycosylation of mucins	REAC:R-HSA-913709	0.13492939532657158	0.8698934258846852	62	121	1	78724	ST6GALNAC3
REAC	Cytoprotection by HMOX1	REAC:R-HSA-9707564	0.13492939532657158	0.8698934258846852	62	121	1	78724	ABCC1
REAC	Class A/1 (Rhodopsin-like receptors)	REAC:R-HSA-373076	0.13492939532657158	0.8698934258846852	328	121	2	78724	CCR6,MLN
REAC	RAB geranylgeranylation	REAC:R-HSA-8873719	0.13755852163446963	0.8615125002638229	64	121	1	78724	RAB4A
REAC	Collagen degradation	REAC:R-HSA-1442490	0.13755852163446963	0.8615125002638229	64	121	1	78724	COL11A2
REAC	Cytochrome P450 - arranged by substrate type	REAC:R-HSA-211897	0.13755852163446963	0.8615125002638229	64	121	1	78724	AHR
REAC	Constitutive Signaling by Aberrant PI3K in Cancer	REAC:R-HSA-2219530	0.13911492091461783	0.8566262868062448	65	121	1	78724	TRAT1
REAC	Sensory processing of sound by inner hair cells of the cochlea	REAC:R-HSA-9662360	0.1401048335942848	0.8535468813658018	66	121	1	78724	EZR
REAC	Mitochondrial protein import	REAC:R-HSA-1268020	0.1401048335942848	0.8535468813658018	66	121	1	78724	TOMM40
REAC	Metabolism of RNA	REAC:R-HSA-8953854	0.1401048335942848	0.8535468813658018	710	121	3	78724	LSM2,SKIV2L,WDR46
REAC	SUMOylation of chromatin organization proteins	REAC:R-HSA-4551638	0.14072020397409826	0.8516435440397856	67	121	1	78724	RING1
REAC	Collagen biosynthesis and modifying enzymes	REAC:R-HSA-1650814	0.14072020397409826	0.8516435440397856	67	121	1	78724	COL11A2
REAC	Transcription of the HIV genome	REAC:R-HSA-167172	0.143715857831889	0.8424953084913073	69	121	1	78724	NELFE
REAC	Regulation of PTEN stability and activity	REAC:R-HSA-8948751	0.143715857831889	0.8424953084913073	69	121	1	78724	CSNK2B
REAC	PKMTs methylate histone lysines	REAC:R-HSA-3214841	0.144701707863372	0.8395263430256675	70	121	1	78724	EHMT2
REAC	Late SARS-CoV-2 Infection Events	REAC:R-HSA-9772573	0.144701707863372	0.8395263430256675	70	121	1	78724	ST6GALNAC3
REAC	SUMOylation of DNA damage response and repair proteins	REAC:R-HSA-3108214	0.14761236840136568	0.8308772515684155	72	121	1	78724	RING1
REAC	Translocation of SLC2A4 (GLUT4) to the plasma membrane	REAC:R-HSA-1445148	0.14761236840136568	0.8308772515684155	72	121	1	78724	RAB4A
REAC	Sensory processing of sound	REAC:R-HSA-9659379	0.15097726429572625	0.8210884482984487	74	121	1	78724	EZR
REAC	ERCC6 (CSB) and EHMT2 (G9a) positively regulate rRNA expression	REAC:R-HSA-427389	0.15239158667003877	0.8170390091357694	75	121	1	78724	EHMT2
REAC	Initial triggering of complement	REAC:R-HSA-166663	0.15379356164263233	0.8130618452992486	76	121	1	78724	C2
REAC	Protein ubiquitination	REAC:R-HSA-8852135	0.1565609775484426	0.8053164756576114	78	121	1	78724	UBE2H
REAC	Regulation of insulin secretion	REAC:R-HSA-422356	0.1565609775484426	0.8053164756576114	78	121	1	78724	ITPR3
REAC	RNA Polymerase II Pre-transcription Events	REAC:R-HSA-674695	0.15980618981939754	0.7964064030423894	80	121	1	78724	NELFE
REAC	Role of phospholipids in phagocytosis	REAC:R-HSA-2029485	0.16062262802394628	0.7941932726707315	81	121	1	78724	ITPR3
REAC	Signaling by NOTCH4	REAC:R-HSA-9013694	0.16062262802394628	0.7941932726707315	81	121	1	78724	NOTCH4
REAC	DDX58/IFIH1-mediated induction of interferon-alpha/beta	REAC:R-HSA-168928	0.16195313700214142	0.7906106353689935	82	121	1	78724	AGER
REAC	Transcriptional regulation of white adipocyte differentiation	REAC:R-HSA-381340	0.162215378492746	0.7899079757848817	83	121	1	78724	ZNF638
REAC	FCERI mediated Ca+2 mobilization	REAC:R-HSA-2871809	0.162215378492746	0.7899079757848817	83	121	1	78724	ITPR3
REAC	Degradation of beta-catenin by the destruction complex	REAC:R-HSA-195253	0.162215378492746	0.7899079757848817	83	121	1	78724	TLE5
REAC	Antigen activates B Cell Receptor (BCR) leading to generation of second messengers	REAC:R-HSA-983695	0.1624698043367632	0.789227342552631	84	121	1	78724	ITPR3
REAC	Transport of bile salts and organic acids, metal ions and amine compounds	REAC:R-HSA-425366	0.1624698043367632	0.789227342552631	84	121	1	78724	SLC44A4
REAC	PI Metabolism	REAC:R-HSA-1483255	0.1624698043367632	0.789227342552631	84	121	1	78724	RAB4A
REAC	Platelet homeostasis	REAC:R-HSA-418346	0.16375636494593815	0.7858018106816653	85	121	1	78724	ITPR3
REAC	Meiotic recombination	REAC:R-HSA-912446	0.16503198435130403	0.7824318783246311	86	121	1	78724	MSH5
REAC	Cell-cell junction organization	REAC:R-HSA-421270	0.16629677089785985	0.7791161837020466	87	121	1	78724	NECTIN2
REAC	Neuronal System	REAC:R-HSA-112316	0.1664878291903807	0.7786175093567897	399	121	2	78724	CACNB4,SYN3
REAC	Opioid Signalling	REAC:R-HSA-111885	0.1670222800338591	0.7772255920239214	88	121	1	78724	ITPR3
REAC	Collagen formation	REAC:R-HSA-1474290	0.16826347233075997	0.7740101531089354	89	121	1	78724	COL11A2
REAC	EPH-Ephrin signaling	REAC:R-HSA-2682334	0.16949419568454085	0.7708451695867788	90	121	1	78724	EPHA3
REAC	PI5P, PP2A and IER3 Regulate PI3K/AKT Signaling	REAC:R-HSA-6811558	0.17033274824074532	0.7687018463829074	92	121	1	78724	TRAT1
REAC	Pre-NOTCH Transcription and Translation	REAC:R-HSA-1912408	0.17033274824074532	0.7687018463829074	92	121	1	78724	NOTCH4
REAC	Regulation of TP53 Activity through Phosphorylation	REAC:R-HSA-6804756	0.17033274824074532	0.7687018463829074	92	121	1	78724	CSNK2B
REAC	FCGR3A-mediated IL10 synthesis	REAC:R-HSA-9664323	0.17033274824074532	0.7687018463829074	92	121	1	78724	ITPR3
REAC	PI3K/AKT Signaling in Cancer	REAC:R-HSA-2219528	0.17033274824074532	0.7687018463829074	91	121	1	78724	TRAT1
REAC	Nuclear events mediated by NFE2L2	REAC:R-HSA-9759194	0.1728272241519051	0.76238784537749	95	121	1	78724	ABCC1
REAC	MyD88 cascade initiated on plasma membrane	REAC:R-HSA-975871	0.1728272241519051	0.76238784537749	95	121	1	78724	AGER
REAC	VEGFA-VEGFR2 Pathway	REAC:R-HSA-4420097	0.1728272241519051	0.76238784537749	94	121	1	78724	ITPR3
REAC	Toll Like Receptor 10 (TLR10) Cascade	REAC:R-HSA-168142	0.1728272241519051	0.76238784537749	95	121	1	78724	AGER
REAC	Toll Like Receptor 5 (TLR5) Cascade	REAC:R-HSA-168176	0.1728272241519051	0.76238784537749	95	121	1	78724	AGER
REAC	Antimicrobial peptides	REAC:R-HSA-6803157	0.17398759058413313	0.7594817260451219	96	121	1	78724	CCR6
REAC	Visual phototransduction	REAC:R-HSA-2187338	0.17408650111484864	0.7592349033147174	97	121	1	78724	APOE
REAC	CLEC7A (Dectin-1) signaling	REAC:R-HSA-5607764	0.17408650111484864	0.7592349033147174	97	121	1	78724	ITPR3
REAC	Binding and Uptake of Ligands by Scavenger Receptors	REAC:R-HSA-2173782	0.17408650111484864	0.7592349033147174	97	121	1	78724	APOE
REAC	Negative regulation of the PI3K/AKT network	REAC:R-HSA-199418	0.17688043549726265	0.7523202011517237	99	121	1	78724	TRAT1
REAC	TRAF6 mediated induction of NFkB and MAP kinases upon TLR7/8 or 9 activation	REAC:R-HSA-975138	0.17800127947472347	0.749576875967426	100	121	1	78724	AGER
REAC	Regulation of Complement cascade	REAC:R-HSA-977606	0.1785814502873916	0.7481636543848345	101	121	1	78724	C2
REAC	MyD88 dependent cascade initiated on endosome	REAC:R-HSA-975155	0.1785814502873916	0.7481636543848345	101	121	1	78724	AGER
REAC	Toll Like Receptor 7/8 (TLR7/8) Cascade	REAC:R-HSA-168181	0.17968232869980497	0.7454946325489924	102	121	1	78724	AGER
REAC	Phase I - Functionalization of compounds	REAC:R-HSA-211945	0.17971397348727128	0.7454181534281473	103	121	1	78724	AHR
REAC	ABC-family proteins mediated transport	REAC:R-HSA-382556	0.17971397348727128	0.7454181534281473	103	121	1	78724	ABCC1
REAC	Toll Like Receptor 3 (TLR3) Cascade	REAC:R-HSA-168164	0.17971397348727128	0.7454181534281473	103	121	1	78724	AGER
REAC	Positive epigenetic regulation of rRNA expression	REAC:R-HSA-5250913	0.18026665771105582	0.7440845933617438	104	121	1	78724	EHMT2
REAC	Signaling by VEGF	REAC:R-HSA-194138	0.18026665771105582	0.7440845933617438	104	121	1	78724	ITPR3
REAC	Toll Like Receptor 9 (TLR9) Cascade	REAC:R-HSA-168138	0.18028793143927258	0.7440333441858199	105	121	1	78724	AGER
REAC	Cargo recognition for clathrin-mediated endocytosis	REAC:R-HSA-8856825	0.18028793143927258	0.7440333441858199	105	121	1	78724	GRK3
REAC	Stimuli-sensing channels	REAC:R-HSA-2672351	0.18028793143927258	0.7440333441858199	105	121	1	78724	ASIC2
REAC	Drug ADME	REAC:R-HSA-9748784	0.18135267673647093	0.7414760299192255	107	121	1	78724	ABCC1
REAC	MyD88-independent TLR4 cascade	REAC:R-HSA-166166	0.18135267673647093	0.7414760299192255	107	121	1	78724	AGER
REAC	TRIF (TICAM1)-mediated TLR4 signaling	REAC:R-HSA-937061	0.18135267673647093	0.7414760299192255	107	121	1	78724	AGER
REAC	Integration of energy metabolism	REAC:R-HSA-163685	0.18135267673647093	0.7414760299192255	107	121	1	78724	ITPR3
REAC	Adipogenesis	REAC:R-HSA-9843745	0.1818724184245338	0.7402331581892571	108	121	1	78724	ZNF638
REAC	Pre-NOTCH Expression and Processing	REAC:R-HSA-1912422	0.1818724184245338	0.7402331581892571	108	121	1	78724	NOTCH4
REAC	RNA Polymerase I Transcription	REAC:R-HSA-73864	0.18287203973722646	0.737852691003027	110	121	1	78724	EHMT2
REAC	Senescence-Associated Secretory Phenotype (SASP)	REAC:R-HSA-2559582	0.18287203973722646	0.737852691003027	111	121	1	78724	EHMT2
REAC	MyD88:MAL(TIRAP) cascade initiated on plasma membrane	REAC:R-HSA-166058	0.18287203973722646	0.737852691003027	111	121	1	78724	AGER
REAC	RNA Polymerase I Promoter Clearance	REAC:R-HSA-73854	0.18287203973722646	0.737852691003027	109	121	1	78724	EHMT2
REAC	Toll Like Receptor TLR6:TLR2 Cascade	REAC:R-HSA-168188	0.18287203973722646	0.737852691003027	111	121	1	78724	AGER
REAC	Complement cascade	REAC:R-HSA-166658	0.18287203973722646	0.737852691003027	111	121	1	78724	C2
REAC	Amyloid fiber formation	REAC:R-HSA-977225	0.18287203973722646	0.737852691003027	110	121	1	78724	APOE
REAC	GPCR ligand binding	REAC:R-HSA-500792	0.18330437188404067	0.7368271768137136	460	121	2	78724	CCR6,MLN
REAC	Toll Like Receptor 2 (TLR2) Cascade	REAC:R-HSA-181438	0.1838130360872909	0.7356236915352532	114	121	1	78724	AGER
REAC	Cell junction organization	REAC:R-HSA-446728	0.1838130360872909	0.7356236915352532	114	121	1	78724	NECTIN2
REAC	Toll Like Receptor TLR1:TLR2 Cascade	REAC:R-HSA-168179	0.1838130360872909	0.7356236915352532	114	121	1	78724	AGER
REAC	Interleukin-1 signaling	REAC:R-HSA-9020702	0.1838130360872909	0.7356236915352532	113	121	1	78724	AGER
REAC	Regulation of lipid metabolism by PPARalpha	REAC:R-HSA-400206	0.1838130360872909	0.7356236915352532	114	121	1	78724	AHR
REAC	PPARA activates gene expression	REAC:R-HSA-1989781	0.1838130360872909	0.7356236915352532	113	121	1	78724	AHR
REAC	Meiosis	REAC:R-HSA-1500620	0.1862519027478485	0.7298992818082868	116	121	1	78724	MSH5
REAC	Signaling by Interleukins	REAC:R-HSA-449147	0.1891272294573206	0.723245939416582	476	121	2	78724	AGER,STAT4
REAC	Respiratory Syncytial Virus Infection Pathway	REAC:R-HSA-9820952	0.1896113702920807	0.7221356231844142	119	121	1	78724	CSNK2B
REAC	Rab regulation of trafficking	REAC:R-HSA-9007101	0.19054685992519402	0.7199982036926404	120	121	1	78724	RAB4A
REAC	Oxidative Stress Induced Senescence	REAC:R-HSA-2559580	0.1929147461506865	0.7146345741855454	122	121	1	78724	RING1
REAC	Metabolism of water-soluble vitamins and cofactors	REAC:R-HSA-196849	0.19526113393649142	0.7093841929471119	124	121	1	78724	ABCC1
REAC	Gastrulation	REAC:R-HSA-9758941	0.19616302223342535	0.707382856046321	125	121	1	78724	POU5F1
REAC	Cardiac conduction	REAC:R-HSA-5576891	0.20271385959385718	0.6931165574768792	130	121	1	78724	ITPR3
REAC	Leishmania parasite growth and survival	REAC:R-HSA-9664433	0.20303669434668956	0.6924254659678423	131	121	1	78724	ITPR3
REAC	Anti-inflammatory response favouring Leishmania parasite infection	REAC:R-HSA-9662851	0.20303669434668956	0.6924254659678423	131	121	1	78724	ITPR3
REAC	Late Phase of HIV Life Cycle	REAC:R-HSA-162599	0.2038933853936889	0.6905968631557369	132	121	1	78724	NELFE
REAC	C-type lectin receptors (CLRs)	REAC:R-HSA-5621481	0.20889900483870805	0.6800636289238903	136	121	1	78724	ITPR3
REAC	Fcgamma receptor (FCGR) dependent phagocytosis	REAC:R-HSA-2029480	0.21272196481806652	0.6721876642732203	140	121	1	78724	ITPR3
REAC	Degradation of the extracellular matrix	REAC:R-HSA-1474228	0.21272196481806652	0.6721876642732203	140	121	1	78724	COL11A2
REAC	SARS-CoV-1 Infection	REAC:R-HSA-9678108	0.21272196481806652	0.6721876642732203	140	121	1	78724	ST6GALNAC3
REAC	Beta-catenin independent WNT signaling	REAC:R-HSA-3858494	0.21566884201900294	0.6662125935003381	143	121	1	78724	ITPR3
REAC	Toll Like Receptor 4 (TLR4) Cascade	REAC:R-HSA-166016	0.21566884201900294	0.6662125935003381	143	121	1	78724	AGER
REAC	HIV Life Cycle	REAC:R-HSA-162587	0.21722929973566435	0.6630815977971343	145	121	1	78724	NELFE
REAC	Clathrin-mediated endocytosis	REAC:R-HSA-8856828	0.21722929973566435	0.6630815977971343	145	121	1	78724	GRK3
REAC	Interleukin-1 family signaling	REAC:R-HSA-446652	0.22463927629541558	0.6485143086840753	151	121	1	78724	AGER
REAC	Metabolism of steroids	REAC:R-HSA-8957322	0.2253770952845605	0.6470902227041828	152	121	1	78724	MVD
REAC	G alpha (s) signalling events	REAC:R-HSA-418555	0.23003571354948538	0.6382047335762668	156	121	1	78724	GRK3
REAC	Signaling by the B Cell Receptor (BCR)	REAC:R-HSA-983705	0.23851335940480764	0.6224872906142217	163	121	1	78724	ITPR3
REAC	Toll-like Receptor Cascades	REAC:R-HSA-168898	0.24046855646900595	0.618941703675898	165	121	1	78724	AGER
REAC	SUMO E3 ligases SUMOylate target proteins	REAC:R-HSA-3108232	0.24875287322970147	0.6042318942180238	172	121	1	78724	RING1
REAC	SUMOylation	REAC:R-HSA-2990846	0.2556515907701565	0.5923515005687703	178	121	1	78724	RING1
REAC	Ion channel transport	REAC:R-HSA-983712	0.2586560184981621	0.5872774118223392	182	121	1	78724	ASIC2
REAC	Fc epsilon receptor (FCERI) signaling	REAC:R-HSA-2454202	0.2586560184981621	0.5872774118223392	182	121	1	78724	ITPR3
REAC	Major pathway of rRNA processing in the nucleolus and cytosol	REAC:R-HSA-6791226	0.2586560184981621	0.5872774118223392	182	121	1	78724	WDR46
REAC	Epigenetic regulation of gene expression	REAC:R-HSA-212165	0.26168329187417105	0.5822240055928142	185	121	1	78724	EHMT2
REAC	rRNA processing in the nucleus and cytosol	REAC:R-HSA-8868773	0.26952500486254494	0.5694009374528601	192	121	1	78724	WDR46
REAC	Mitotic Prometaphase	REAC:R-HSA-68877	0.2784281736127296	0.5552868214125094	200	121	1	78724	CSNK2B
REAC	rRNA processing	REAC:R-HSA-72312	0.2787042214143805	0.5548564531629541	202	121	1	78724	WDR46
REAC	Intra-Golgi and retrograde Golgi-to-ER traffic	REAC:R-HSA-6811442	0.2787042214143805	0.5548564531629541	202	121	1	78724	VPS52
REAC	mRNA Splicing - Major Pathway	REAC:R-HSA-72163	0.2787042214143805	0.5548564531629541	202	121	1	78724	LSM2
REAC	mRNA Splicing	REAC:R-HSA-72172	0.2861906144864716	0.5433446128668475	209	121	1	78724	LSM2
REAC	Hemostasis	REAC:R-HSA-109582	0.28844434263288715	0.5399379746029224	675	121	2	78724	ITPR3,MPIG6B
REAC	Parasitic Infection Pathways	REAC:R-HSA-9824443	0.289103212253845	0.5389470828144027	214	121	1	78724	ITPR3
REAC	Leishmania infection	REAC:R-HSA-9658195	0.289103212253845	0.5389470828144027	214	121	1	78724	ITPR3
REAC	Cell Cycle	REAC:R-HSA-1640170	0.289103212253845	0.5389470828144027	679	121	2	78724	CSNK2B,MSH5
REAC	Biological oxidations	REAC:R-HSA-211859	0.28953127154114117	0.538304522353457	215	121	1	78724	AHR
REAC	HIV Infection	REAC:R-HSA-162906	0.30119921449005443	0.5211461650844834	226	121	1	78724	NELFE
REAC	TCF dependent signaling in response to WNT	REAC:R-HSA-201681	0.30526052222702815	0.515329357141062	231	121	1	78724	CSNK2B
REAC	Signaling by NOTCH	REAC:R-HSA-157118	0.30526052222702815	0.515329357141062	231	121	1	78724	NOTCH4
REAC	SLC-mediated transmembrane transport	REAC:R-HSA-425407	0.3229633966589932	0.49084669602745334	248	121	1	78724	SLC44A4
REAC	Chromatin organization	REAC:R-HSA-4839726	0.34548633151048075	0.46156912995982236	271	121	1	78724	EHMT2
REAC	Chromatin modifying enzymes	REAC:R-HSA-3247509	0.34548633151048075	0.46156912995982236	271	121	1	78724	EHMT2
REAC	Processing of Capped Intron-Containing Pre-mRNA	REAC:R-HSA-72203	0.3497644656016325	0.45622431486028947	276	121	1	78724	LSM2
REAC	DNA Repair	REAC:R-HSA-73894	0.4006510536726611	0.39723371076989283	329	121	1	78724	DCLRE1B
REAC	M Phase	REAC:R-HSA-68886	0.46840575187540656	0.32937778056719746	407	121	1	78724	CSNK2B
REAC	Diseases of signal transduction by growth factor receptors and second messengers	REAC:R-HSA-5663202	0.4970434984029876	0.3036056026353926	444	121	1	78724	TRAT1
REAC	Cell Cycle, Mitotic	REAC:R-HSA-69278	0.5714833989877435	0.24299638089902953	549	121	1	78724	CSNK2B
HPA	HPA root	HPA:0000000	1.7903886790067377e-26	25.747052676939745	10995	121	70	78724	ABHD16A,AGER,AHR,AIF1,APOC1,APOE,ASIC2,BAG6,BCAM,BCL2L14,BCL2L15,BRD2,CACNB4,CAMK1D,CCR6,CHL1,CSNK2B,DKK3,EHMT2,ELAVL4,ENOX1,EPHA3,EZR,FHIT,GCKR,HLA-B,HLA-DMA,HLA-DMB,HLA-DOA,HLA-DOB,HLA-DPA1,HLA-DPB1,HLA-DQA1,HLA-DQB1,HLA-DQB2,HLA-DRA,IP6K3,ITPR3,KIRREL3,LARP4B,LSM2,MLN,NAV3,NECTIN2,NELFE,NEU1,PBX2,POU5F1,PPP1R10,PTPDC1,PTPN22,RBFOX1,RING1,RSBN1,SLC44A4,SNX16,STAT4,TAFA5,TMOD1,TMPRSS15,TOMM40,TRAT1,TRIM31,TSBP1,UBE2H,UST,VCAN,VPS52,VWA7,ZNF638
HPA	Colon	HPA:0130000	5.074086133158355e-20	19.294642164856132	8322	121	55	78724	ABHD16A,AHR,APOC1,BAG6,BCAM,BCL2L15,BRD2,CACNB4,CAMK1D,CHL1,CSNK2B,DKK3,EHMT2,ELAVL4,ENOX1,EPHA3,EZR,FHIT,HLA-B,HLA-DMA,HLA-DMB,HLA-DOA,HLA-DPA1,HLA-DPB1,HLA-DQA1,HLA-DQB1,HLA-DRA,ITPR3,KIRREL3,LARP4B,LSM2,NAV3,NECTIN2,NELFE,NEU1,PBX2,POU5F1,PPP1R10,PTPDC1,PTPN22,RBFOX1,RING1,RSBN1,SLC44A4,SNX16,STAT4,TMOD1,TOMM40,TRAT1,TRIM31,UST,VCAN,VPS52,VWA7,ZNF638
HPA	Cerebral cortex	HPA:0100000	2.994072037630835e-18	17.52373775470466	8088	121	52	78724	ABHD16A,AHR,AIF1,APOE,ASIC2,BAG6,BCAM,BCL2L14,BRD2,CACNB4,CAMK1D,CHL1,CSNK2B,DKK3,EHMT2,ELAVL4,ENOX1,EPHA3,EZR,FHIT,HLA-B,HLA-DMA,HLA-DOA,HLA-DPA1,HLA-DQA1,HLA-DQB1,HLA-DRA,ITPR3,KIRREL3,LARP4B,LSM2,NAV3,NECTIN2,NELFE,NEU1,PBX2,POU5F1,PPP1R10,PTPDC1,PTPN22,RBFOX1,RING1,RSBN1,SLC44A4,SNX16,STAT4,TMOD1,TOMM40,UBE2H,UST,VWA7,ZNF638
HPA	Small intestine	HPA:0480000	4.2987536390631754e-18	17.366657443522502	7862	121	51	78724	ABHD16A,AHR,APOC1,BAG6,BCAM,BCL2L14,BCL2L15,BRD2,CACNB4,CAMK1D,CSNK2B,DKK3,EHMT2,ENOX1,EPHA3,EZR,FHIT,HLA-B,HLA-DMA,HLA-DOA,HLA-DPB1,HLA-DQB1,HLA-DRA,ITPR3,LARP4B,LSM2,MLN,NAV3,NECTIN2,NELFE,NEU1,PBX2,POU5F1,PPP1R10,PTPDC1,PTPN22,RING1,RSBN1,SLC44A4,SNX16,STAT4,TMOD1,TMPRSS15,TOMM40,TRAT1,TRIM31,UBE2H,UST,VPS52,VWA7,ZNF638
HPA	Hippocampus	HPA:0250000	1.7698346613366132e-17	16.752067303707744	6816	121	47	78724	ABHD16A,AGER,AHR,AIF1,APOE,ASIC2,BAG6,BCAM,BCL2L14,CACNB4,CAMK1D,CHL1,CSNK2B,DKK3,EHMT2,ELAVL4,EPHA3,EZR,FHIT,HLA-B,HLA-DMA,HLA-DQA1,HLA-DQB1,HLA-DRA,KIRREL3,LARP4B,LSM2,NAV3,NELFE,NEU1,PBX2,POU5F1,PPP1R10,PTPDC1,PTPN22,RBFOX1,RING1,RSBN1,SLC44A4,SNX16,STAT4,TMOD1,TOMM40,UBE2H,UST,VWA7,ZNF638
HPA	Duodenum	HPA:0150000	2.1129447682235813e-17	16.675111855133785	7884	121	50	78724	ABHD16A,AHR,APOC1,BAG6,BCAM,BCL2L14,BCL2L15,BRD2,CACNB4,CAMK1D,CSNK2B,DKK3,EHMT2,ENOX1,EPHA3,EZR,FHIT,HLA-B,HLA-DMA,HLA-DPB1,HLA-DQB1,HLA-DRA,ITPR3,LARP4B,LSM2,MLN,NAV3,NECTIN2,NELFE,NEU1,PBX2,POU5F1,PPP1R10,PTPDC1,PTPN22,RBFOX1,RING1,RSBN1,SLC44A4,SNX16,STAT4,TMOD1,TMPRSS15,TOMM40,TRAT1,TRIM31,UBE2H,UST,VPS52,ZNF638
HPA	Lung	HPA:0300000	4.247502279842769e-17	16.371866379351708	7358	121	48	78724	AGER,AHR,AIF1,BAG6,BCAM,BRD2,CACNB4,CAMK1D,CHL1,CSNK2B,DKK3,ENOX1,EPHA3,EZR,FHIT,HLA-B,HLA-DMA,HLA-DMB,HLA-DOA,HLA-DPA1,HLA-DPB1,HLA-DQA1,HLA-DQB1,HLA-DRA,IP6K3,ITPR3,KIRREL3,LARP4B,LSM2,NECTIN2,NELFE,NEU1,PBX2,POU5F1,PPP1R10,PTPDC1,PTPN22,RBFOX1,RING1,RSBN1,SLC44A4,SNX16,STAT4,TOMM40,UBE2H,VCAN,VPS52,ZNF638
HPA	Tonsil	HPA:0600000	5.590436175306842e-17	16.25255430639999	7774	121	49	78724	AHR,AIF1,BAG6,BCAM,BCL2L14,BRD2,CACNB4,CCR6,CSNK2B,DKK3,EHMT2,ENOX1,EPHA3,EZR,FHIT,HLA-B,HLA-DMA,HLA-DMB,HLA-DOA,HLA-DOB,HLA-DPA1,HLA-DPB1,HLA-DQA1,HLA-DQB1,HLA-DQB2,HLA-DRA,ITPR3,KIRREL3,LARP4B,LSM2,NECTIN2,NELFE,NEU1,PBX2,POU5F1,PPP1R10,PTPDC1,PTPN22,RING1,RSBN1,SNX16,STAT4,TOMM40,TRAT1,UBE2H,UST,VCAN,VPS52,ZNF638
HPA	Appendix	HPA:0030000	6.245475835560081e-17	16.20443446763644	7817	121	49	78724	AHR,AIF1,BAG6,BCAM,BCL2L14,BCL2L15,BRD2,CACNB4,CAMK1D,CCR6,CSNK2B,DKK3,EHMT2,ENOX1,EZR,FHIT,HLA-B,HLA-DMA,HLA-DMB,HLA-DOA,HLA-DOB,HLA-DPA1,HLA-DPB1,HLA-DQA1,HLA-DQB1,HLA-DRA,ITPR3,LARP4B,LSM2,NECTIN2,NELFE,NEU1,PBX2,POU5F1,PPP1R10,PTPDC1,PTPN22,RING1,SLC44A4,SNX16,STAT4,TOMM40,TRAT1,TRIM31,UBE2H,UST,VCAN,VPS52,ZNF638
HPA	Kidney	HPA:0270000	7.248526615062357e-17	16.13975026211552	8216	121	50	78724	ABHD16A,AGER,AHR,APOE,BAG6,BCAM,BRD2,CACNB4,CAMK1D,CHL1,CSNK2B,DKK3,EHMT2,ENOX1,EPHA3,EZR,FHIT,HLA-B,HLA-DMA,HLA-DOA,HLA-DPB1,HLA-DQA1,HLA-DQB1,HLA-DRA,ITPR3,KIRREL3,LARP4B,LSM2,NAV3,NECTIN2,NELFE,NEU1,PBX2,POU5F1,PPP1R10,PTPDC1,PTPN22,RBFOX1,RING1,RSBN1,SLC44A4,SNX16,STAT4,TMOD1,TOMM40,UBE2H,UST,VPS52,VWA7,ZNF638
HPA	Adrenal gland	HPA:0020000	7.940299258879346e-15	14.10016312930706	7404	121	45	78724	ABHD16A,AGER,AHR,APOE,BAG6,BCAM,BRD2,CACNB4,CAMK1D,CSNK2B,DKK3,ELAVL4,EPHA3,EZR,FHIT,HLA-B,HLA-DMA,HLA-DOA,HLA-DPB1,HLA-DQA1,HLA-DQB1,HLA-DRA,ITPR3,KIRREL3,LARP4B,LSM2,NECTIN2,NELFE,NEU1,PBX2,POU5F1,PPP1R10,PTPDC1,PTPN22,RING1,RSBN1,SLC44A4,SNX16,STAT4,TOMM40,UBE2H,UST,VPS52,VWA7,ZNF638
HPA	Lung; macrophages[鈮ow]	HPA:0300411	9.289132007055109e-15	14.032024865355966	6768	121	43	78724	AHR,AIF1,BAG6,BCAM,BRD2,CACNB4,CAMK1D,CHL1,CSNK2B,DKK3,ENOX1,EPHA3,EZR,FHIT,HLA-B,HLA-DMA,HLA-DMB,HLA-DOA,HLA-DPA1,HLA-DPB1,HLA-DQA1,HLA-DQB1,HLA-DRA,KIRREL3,LARP4B,LSM2,NECTIN2,NEU1,POU5F1,PPP1R10,PTPDC1,PTPN22,RBFOX1,RING1,RSBN1,SLC44A4,SNX16,STAT4,TOMM40,UBE2H,VCAN,VPS52,ZNF638
HPA	Lymph node	HPA:0310000	1.3422271566520998e-14	13.872173978554414	6518	121	42	78724	AHR,AIF1,BAG6,BCAM,BRD2,CACNB4,CCR6,CSNK2B,EPHA3,EZR,FHIT,HLA-B,HLA-DMA,HLA-DMB,HLA-DOA,HLA-DOB,HLA-DPA1,HLA-DPB1,HLA-DQA1,HLA-DQB1,HLA-DQB2,HLA-DRA,ITPR3,LARP4B,LSM2,NECTIN2,NELFE,NEU1,PBX2,POU5F1,PPP1R10,PTPDC1,PTPN22,RING1,SNX16,STAT4,TOMM40,TRAT1,UBE2H,UST,VCAN,ZNF638
HPA	Rectum	HPA:0400000	1.3695584260900923e-14	13.863419435781482	7957	121	46	78724	ABHD16A,AHR,BAG6,BCAM,BCL2L15,BRD2,CACNB4,CAMK1D,CHL1,CSNK2B,EHMT2,ENOX1,EPHA3,EZR,FHIT,HLA-B,HLA-DMA,HLA-DMB,HLA-DOA,HLA-DPA1,HLA-DQA1,HLA-DQB1,ITPR3,LARP4B,LSM2,NECTIN2,NELFE,NEU1,PBX2,POU5F1,PPP1R10,PTPDC1,PTPN22,RING1,RSBN1,SLC44A4,SNX16,STAT4,TOMM40,TRAT1,TRIM31,UBE2H,UST,VCAN,VPS52,ZNF638
HPA	Stomach 2; glandular cells[鈮ow]	HPA:0550051	1.3695584260900923e-14	13.863419435781482	7592	121	45	78724	ABHD16A,AHR,BAG6,BCAM,BCL2L15,BRD2,CACNB4,CAMK1D,CSNK2B,DKK3,EHMT2,ENOX1,EZR,FHIT,GCKR,HLA-B,HLA-DMA,HLA-DOA,HLA-DPB1,HLA-DQB1,HLA-DRA,ITPR3,LARP4B,LSM2,NECTIN2,NELFE,NEU1,PBX2,POU5F1,PPP1R10,PTPDC1,PTPN22,RBFOX1,RING1,RSBN1,SLC44A4,SNX16,STAT4,TMOD1,TOMM40,TRIM31,UBE2H,VPS52,VWA7,ZNF638
HPA	Skin 1	HPA:0460000	1.3695584260900923e-14	13.863419435781482	7228	121	44	78724	AHR,APOC1,APOE,BAG6,BCAM,CACNB4,CAMK1D,CHL1,CSNK2B,EHMT2,EZR,FHIT,HLA-B,HLA-DMA,HLA-DMB,HLA-DOA,HLA-DPA1,HLA-DPB1,HLA-DQA1,HLA-DQB1,HLA-DQB2,HLA-DRA,KIRREL3,LARP4B,LSM2,NECTIN2,NELFE,NEU1,PBX2,POU5F1,PPP1R10,PTPDC1,PTPN22,RING1,RSBN1,SLC44A4,SNX16,STAT4,TOMM40,TRAT1,UBE2H,UST,VPS52,ZNF638
HPA	Stomach 2	HPA:0550000	1.3695584260900923e-14	13.863419435781482	7592	121	45	78724	ABHD16A,AHR,BAG6,BCAM,BCL2L15,BRD2,CACNB4,CAMK1D,CSNK2B,DKK3,EHMT2,ENOX1,EZR,FHIT,GCKR,HLA-B,HLA-DMA,HLA-DOA,HLA-DPB1,HLA-DQB1,HLA-DRA,ITPR3,LARP4B,LSM2,NECTIN2,NELFE,NEU1,PBX2,POU5F1,PPP1R10,PTPDC1,PTPN22,RBFOX1,RING1,RSBN1,SLC44A4,SNX16,STAT4,TMOD1,TOMM40,TRIM31,UBE2H,VPS52,VWA7,ZNF638
HPA	Caudate	HPA:0080000	1.6222755119961303e-14	13.789875387376007	6952	121	43	78724	AGER,AHR,AIF1,APOE,ASIC2,BAG6,BCAM,BCL2L14,CACNB4,CAMK1D,CHL1,CSNK2B,DKK3,ELAVL4,EPHA3,EZR,FHIT,HLA-DMA,HLA-DQB1,HLA-DRA,KIRREL3,LARP4B,LSM2,NAV3,NELFE,NEU1,PBX2,POU5F1,PPP1R10,PTPDC1,PTPN22,RBFOX1,RING1,RSBN1,SLC44A4,SNX16,STAT4,TMOD1,TOMM40,UBE2H,UST,VWA7,ZNF638
HPA	Tonsil; germinal center cells[鈮ow]	HPA:0600431	1.7441125414665276e-14	13.75842549499923	5981	121	40	78724	AHR,AIF1,BAG6,BCL2L14,BRD2,CACNB4,CCR6,CSNK2B,EHMT2,EPHA3,EZR,FHIT,HLA-B,HLA-DMA,HLA-DMB,HLA-DOA,HLA-DOB,HLA-DPA1,HLA-DPB1,HLA-DQA1,HLA-DQB1,HLA-DRA,LARP4B,LSM2,NECTIN2,NELFE,NEU1,PBX2,POU5F1,PPP1R10,PTPN22,RING1,RSBN1,SNX16,STAT4,TOMM40,TRAT1,UBE2H,UST,ZNF638
HPA	Kidney; cells in tubules[鈮ow]	HPA:0270361	1.9353488798423633e-14	13.71324073455575	7007	121	43	78724	ABHD16A,AGER,AHR,BAG6,BRD2,CACNB4,CAMK1D,CSNK2B,DKK3,EHMT2,ENOX1,EPHA3,EZR,FHIT,HLA-B,HLA-DMA,HLA-DPB1,HLA-DRA,ITPR3,KIRREL3,LARP4B,LSM2,NAV3,NECTIN2,NELFE,NEU1,PBX2,POU5F1,PPP1R10,PTPDC1,PTPN22,RBFOX1,RING1,RSBN1,SLC44A4,SNX16,STAT4,TOMM40,UBE2H,UST,VPS52,VWA7,ZNF638
HPA	Adrenal gland; glandular cells[鈮ow]	HPA:0020051	2.289902144949687e-14	13.640183076095221	7397	121	44	78724	ABHD16A,AGER,AHR,APOE,BAG6,BCAM,BRD2,CACNB4,CAMK1D,CSNK2B,DKK3,EPHA3,EZR,FHIT,HLA-B,HLA-DMA,HLA-DOA,HLA-DPB1,HLA-DQA1,HLA-DQB1,HLA-DRA,ITPR3,KIRREL3,LARP4B,LSM2,NECTIN2,NELFE,NEU1,PBX2,POU5F1,PPP1R10,PTPDC1,PTPN22,RING1,RSBN1,SLC44A4,SNX16,STAT4,TOMM40,UBE2H,UST,VPS52,VWA7,ZNF638
HPA	Fallopian tube	HPA:0210000	2.889090868382901e-14	13.539238798406181	7454	121	44	78724	AHR,BAG6,BCAM,BCL2L15,BRD2,CACNB4,CAMK1D,CHL1,CSNK2B,DKK3,EHMT2,ENOX1,EPHA3,EZR,FHIT,HLA-B,HLA-DMA,HLA-DOA,HLA-DPA1,HLA-DPB1,HLA-DQB1,HLA-DRA,ITPR3,LARP4B,LSM2,NECTIN2,NELFE,NEU1,PBX2,POU5F1,PPP1R10,PTPDC1,PTPN22,RING1,RSBN1,SLC44A4,SNX16,STAT4,TMOD1,TOMM40,UBE2H,UST,VPS52,ZNF638
HPA	Cerebellum	HPA:0090000	4.0528432325213225e-14	13.392240194819292	7182	121	43	78724	AHR,AIF1,APOE,ASIC2,BAG6,BCAM,BCL2L14,CACNB4,CAMK1D,CHL1,CSNK2B,DKK3,ELAVL4,EPHA3,EZR,FHIT,HLA-DMB,HLA-DPB1,HLA-DQA1,HLA-DQB1,HLA-DRA,ITPR3,KIRREL3,LARP4B,LSM2,NELFE,NEU1,PBX2,POU5F1,PPP1R10,PTPDC1,PTPN22,RING1,RSBN1,SLC44A4,SNX16,STAT4,TMOD1,TOMM40,UBE2H,UST,VCAN,ZNF638
HPA	Testis	HPA:0570000	4.06046799182134e-14	13.391423908651255	9012	121	48	78724	ABHD16A,AHR,APOE,BAG6,BCAM,BCL2L14,BRD2,CACNB4,CAMK1D,CHL1,CSNK2B,DKK3,EHMT2,ELAVL4,ENOX1,EPHA3,EZR,FHIT,HLA-B,HLA-DMA,HLA-DOB,HLA-DPA1,HLA-DPB1,HLA-DQA1,ITPR3,KIRREL3,LARP4B,LSM2,NECTIN2,NELFE,NEU1,PBX2,POU5F1,PPP1R10,PTPDC1,PTPN22,RING1,RSBN1,SLC44A4,SNX16,STAT4,TAFA5,TOMM40,TRAT1,TSBP1,UBE2H,UST,ZNF638
HPA	Gallbladder	HPA:0220000	6.051000786544204e-14	13.218172790615451	7643	121	44	78724	AHR,BAG6,BCAM,BCL2L15,BRD2,CACNB4,CSNK2B,DKK3,EHMT2,ENOX1,EPHA3,EZR,FHIT,HLA-B,HLA-DOA,HLA-DPB1,HLA-DQA1,HLA-DQB1,HLA-DRA,KIRREL3,LARP4B,LSM2,NECTIN2,NELFE,NEU1,PBX2,POU5F1,PPP1R10,PTPDC1,PTPN22,RING1,RSBN1,SLC44A4,SNX16,STAT4,TMOD1,TOMM40,TRIM31,UBE2H,UST,VCAN,VPS52,VWA7,ZNF638
HPA	Gallbladder; glandular cells[鈮ow]	HPA:0220051	6.051000786544204e-14	13.218172790615451	7643	121	44	78724	AHR,BAG6,BCAM,BCL2L15,BRD2,CACNB4,CSNK2B,DKK3,EHMT2,ENOX1,EPHA3,EZR,FHIT,HLA-B,HLA-DOA,HLA-DPB1,HLA-DQA1,HLA-DQB1,HLA-DRA,KIRREL3,LARP4B,LSM2,NECTIN2,NELFE,NEU1,PBX2,POU5F1,PPP1R10,PTPDC1,PTPN22,RING1,RSBN1,SLC44A4,SNX16,STAT4,TMOD1,TOMM40,TRIM31,UBE2H,UST,VCAN,VPS52,VWA7,ZNF638
HPA	Skin 2	HPA:0470000	8.622311354282761e-14	13.06437629869328	7020	121	42	78724	AHR,APOC1,APOE,BCAM,CACNB4,CHL1,CSNK2B,DKK3,EHMT2,ENOX1,EZR,HLA-B,HLA-DMA,HLA-DOA,HLA-DPA1,HLA-DPB1,HLA-DQA1,HLA-DQB1,HLA-DQB2,HLA-DRA,ITPR3,LARP4B,LSM2,NECTIN2,NELFE,NEU1,PBX2,POU5F1,PPP1R10,PTPDC1,PTPN22,RING1,RSBN1,SLC44A4,SNX16,STAT4,TOMM40,TRAT1,UBE2H,UST,VPS52,ZNF638
HPA	Cerebral cortex; neuronal cells[鈮ow]	HPA:0100131	9.222950334862232e-14	13.035130130010533	6697	121	41	78724	AHR,APOE,BAG6,BCL2L14,BRD2,CACNB4,CAMK1D,CSNK2B,DKK3,EHMT2,ELAVL4,EPHA3,FHIT,HLA-B,HLA-DMA,HLA-DPA1,HLA-DQA1,HLA-DQB1,ITPR3,KIRREL3,LARP4B,LSM2,NAV3,NELFE,NEU1,PBX2,POU5F1,PPP1R10,PTPDC1,PTPN22,RBFOX1,RING1,RSBN1,SLC44A4,SNX16,STAT4,TMOD1,TOMM40,UBE2H,UST,ZNF638
HPA	Small intestine; glandular cells[鈮ow]	HPA:0480051	1.0013617013732432e-13	12.99940902288352	7065	121	42	78724	ABHD16A,AHR,BAG6,BCAM,BCL2L14,BCL2L15,BRD2,CACNB4,CAMK1D,CSNK2B,DKK3,EHMT2,ENOX1,EPHA3,EZR,HLA-DOA,HLA-DPB1,HLA-DRA,ITPR3,LARP4B,LSM2,NAV3,NECTIN2,NELFE,NEU1,PBX2,POU5F1,PPP1R10,PTPDC1,PTPN22,RING1,RSBN1,SLC44A4,SNX16,STAT4,TMOD1,TOMM40,UBE2H,UST,VPS52,VWA7,ZNF638
HPA	Hippocampus; neuronal cells[鈮ow]	HPA:0250131	2.294201894824207e-13	12.63936836588119	6214	121	39	78724	ABHD16A,AHR,APOE,ASIC2,BAG6,BCAM,CACNB4,CAMK1D,CHL1,CSNK2B,DKK3,EHMT2,ELAVL4,EPHA3,FHIT,HLA-B,HLA-DQA1,HLA-DQB1,KIRREL3,LARP4B,LSM2,NAV3,NELFE,NEU1,PBX2,POU5F1,PTPDC1,PTPN22,RBFOX1,RING1,RSBN1,SLC44A4,SNX16,STAT4,TMOD1,TOMM40,UBE2H,UST,ZNF638
HPA	Stomach 1; glandular cells[鈮ow]	HPA:0540051	2.6600422895814793e-13	12.575111458862962	7647	121	43	78724	ABHD16A,AHR,BAG6,BCAM,BCL2L15,BRD2,CACNB4,CAMK1D,CSNK2B,DKK3,EHMT2,ENOX1,EPHA3,EZR,FHIT,GCKR,HLA-B,HLA-DMA,ITPR3,LARP4B,LSM2,NAV3,NECTIN2,NELFE,NEU1,PBX2,POU5F1,PPP1R10,PTPDC1,PTPN22,RBFOX1,RING1,RSBN1,SLC44A4,SNX16,STAT4,TMOD1,TOMM40,TRIM31,UBE2H,VPS52,VWA7,ZNF638
HPA	Stomach 1	HPA:0540000	2.6600422895814793e-13	12.575111458862962	7647	121	43	78724	ABHD16A,AHR,BAG6,BCAM,BCL2L15,BRD2,CACNB4,CAMK1D,CSNK2B,DKK3,EHMT2,ENOX1,EPHA3,EZR,FHIT,GCKR,HLA-B,HLA-DMA,ITPR3,LARP4B,LSM2,NAV3,NECTIN2,NELFE,NEU1,PBX2,POU5F1,PPP1R10,PTPDC1,PTPN22,RBFOX1,RING1,RSBN1,SLC44A4,SNX16,STAT4,TMOD1,TOMM40,TRIM31,UBE2H,VPS52,VWA7,ZNF638
HPA	Epididymis; glandular cells[鈮ow]	HPA:0180051	2.921277306735512e-13	12.534427214998818	7322	121	42	78724	ABHD16A,AHR,BAG6,BCAM,BRD2,CACNB4,CSNK2B,DKK3,EHMT2,ENOX1,EPHA3,EZR,FHIT,HLA-B,HLA-DMA,HLA-DOA,HLA-DPB1,HLA-DQA1,HLA-DQB1,HLA-DRA,ITPR3,LARP4B,LSM2,NECTIN2,NELFE,NEU1,PBX2,POU5F1,PPP1R10,PTPDC1,PTPN22,RING1,RSBN1,SLC44A4,SNX16,STAT4,TOMM40,TRAT1,UBE2H,UST,VPS52,ZNF638
HPA	Epididymis	HPA:0180000	2.921277306735512e-13	12.534427214998818	7322	121	42	78724	ABHD16A,AHR,BAG6,BCAM,BRD2,CACNB4,CSNK2B,DKK3,EHMT2,ENOX1,EPHA3,EZR,FHIT,HLA-B,HLA-DMA,HLA-DOA,HLA-DPB1,HLA-DQA1,HLA-DQB1,HLA-DRA,ITPR3,LARP4B,LSM2,NECTIN2,NELFE,NEU1,PBX2,POU5F1,PPP1R10,PTPDC1,PTPN22,RING1,RSBN1,SLC44A4,SNX16,STAT4,TOMM40,TRAT1,UBE2H,UST,VPS52,ZNF638
HPA	Tonsil; squamous epithelial cells[鈮ow]	HPA:0600221	3.0267687556437996e-13	12.51902075776299	6637	121	40	78724	AHR,BAG6,BCAM,BCL2L14,BRD2,CACNB4,CSNK2B,DKK3,EHMT2,ENOX1,EPHA3,EZR,HLA-B,HLA-DMA,HLA-DOA,HLA-DOB,HLA-DPA1,HLA-DPB1,HLA-DQB1,HLA-DRA,ITPR3,KIRREL3,LARP4B,LSM2,NECTIN2,NELFE,NEU1,PBX2,POU5F1,PPP1R10,PTPDC1,PTPN22,RING1,RSBN1,SNX16,TOMM40,UBE2H,UST,VPS52,ZNF638
HPA	Duodenum; glandular cells[鈮ow]	HPA:0150051	4.965843546488371e-13	12.3040069674168	7093	121	41	78724	ABHD16A,AHR,BAG6,BCAM,BCL2L14,BCL2L15,BRD2,CACNB4,CAMK1D,CSNK2B,DKK3,EHMT2,ENOX1,EPHA3,EZR,HLA-DPB1,HLA-DRA,ITPR3,LARP4B,LSM2,NAV3,NECTIN2,NELFE,NEU1,PBX2,POU5F1,PPP1R10,PTPDC1,PTPN22,RBFOX1,RING1,RSBN1,SLC44A4,SNX16,STAT4,TMOD1,TOMM40,UBE2H,UST,VPS52,ZNF638
HPA	Smooth muscle	HPA:0490000	5.462640724016364e-13	12.262597361943431	5441	121	36	78724	AHR,BAG6,BCAM,BCL2L15,BRD2,CACNB4,CSNK2B,DKK3,EHMT2,EPHA3,FHIT,GCKR,HLA-DMA,HLA-DOA,HLA-DPA1,HLA-DPB1,IP6K3,LSM2,NECTIN2,NEU1,PBX2,POU5F1,PPP1R10,PTPDC1,PTPN22,RING1,RSBN1,SNX16,TMOD1,TOMM40,TRAT1,UBE2H,UST,VCAN,VWA7,ZNF638
HPA	Smooth muscle; smooth muscle cells[鈮ow]	HPA:0490691	5.462640724016364e-13	12.262597361943431	5441	121	36	78724	AHR,BAG6,BCAM,BCL2L15,BRD2,CACNB4,CSNK2B,DKK3,EHMT2,EPHA3,FHIT,GCKR,HLA-DMA,HLA-DOA,HLA-DPA1,HLA-DPB1,IP6K3,LSM2,NECTIN2,NEU1,PBX2,POU5F1,PPP1R10,PTPDC1,PTPN22,RING1,RSBN1,SNX16,TMOD1,TOMM40,TRAT1,UBE2H,UST,VCAN,VWA7,ZNF638
HPA	Placenta	HPA:0380000	5.781961700414895e-13	12.237924789412777	7500	121	42	78724	AHR,APOC1,APOE,BAG6,BCAM,BRD2,CACNB4,CAMK1D,CSNK2B,DKK3,EHMT2,ENOX1,EPHA3,EZR,FHIT,HLA-B,HLA-DMA,HLA-DQA1,HLA-DQB1,ITPR3,KIRREL3,LARP4B,LSM2,NECTIN2,NELFE,NEU1,PBX2,POU5F1,PPP1R10,PTPDC1,PTPN22,RING1,RSBN1,SLC44A4,SNX16,STAT4,TOMM40,TRAT1,UBE2H,UST,VPS52,ZNF638
HPA	Tonsil; non-germinal center cells[鈮ow]	HPA:0600441	5.781961700414895e-13	12.237924789412777	6115	121	38	78724	AHR,AIF1,BAG6,BCL2L14,CACNB4,CCR6,CSNK2B,EPHA3,EZR,FHIT,HLA-B,HLA-DMA,HLA-DMB,HLA-DOA,HLA-DOB,HLA-DPA1,HLA-DPB1,HLA-DQA1,HLA-DQB1,HLA-DQB2,HLA-DRA,LARP4B,LSM2,NECTIN2,NELFE,NEU1,PBX2,POU5F1,RING1,RSBN1,SNX16,STAT4,TOMM40,TRAT1,UBE2H,UST,VCAN,ZNF638
HPA	Breast	HPA:0050000	6.253237906303722e-13	12.203895048141746	7170	121	41	78724	AHR,BAG6,BCAM,BCL2L14,BRD2,CACNB4,CHL1,CSNK2B,DKK3,EHMT2,ENOX1,EPHA3,EZR,FHIT,HLA-B,HLA-DMA,HLA-DOA,HLA-DPB1,HLA-DQB1,HLA-DRA,ITPR3,LARP4B,LSM2,NECTIN2,NELFE,NEU1,PBX2,POU5F1,PPP1R10,PTPDC1,PTPN22,RING1,RSBN1,SLC44A4,SNX16,STAT4,TOMM40,UBE2H,UST,VPS52,ZNF638
HPA	Caudate; glial cells[鈮ow]	HPA:0080121	7.042847527980865e-13	12.152251713634266	4573	121	33	78724	AGER,AHR,AIF1,APOE,ASIC2,BCAM,BCL2L14,CACNB4,CAMK1D,CHL1,CSNK2B,DKK3,ELAVL4,EZR,FHIT,HLA-DMA,HLA-DRA,KIRREL3,LARP4B,LSM2,NELFE,PBX2,POU5F1,PPP1R10,PTPN22,RING1,RSBN1,SNX16,STAT4,TOMM40,UST,VWA7,ZNF638
HPA	Spleen	HPA:0530000	9.196712288417183e-13	12.036367399848448	5891	121	37	78724	AHR,AIF1,BAG6,BCAM,CACNB4,CCR6,CSNK2B,DKK3,EPHA3,EZR,FHIT,HLA-B,HLA-DMA,HLA-DMB,HLA-DOA,HLA-DOB,HLA-DPA1,HLA-DPB1,HLA-DQA1,HLA-DQB1,HLA-DRA,LARP4B,LSM2,NECTIN2,NEU1,PBX2,POU5F1,RING1,RSBN1,SNX16,STAT4,TOMM40,TRAT1,UBE2H,UST,VCAN,ZNF638
HPA	Cervix	HPA:0630000	9.196712288417183e-13	12.036367399848448	6911	121	40	78724	AHR,BAG6,BCAM,CACNB4,CHL1,CSNK2B,DKK3,EHMT2,ENOX1,EPHA3,EZR,FHIT,HLA-B,HLA-DMA,HLA-DOA,HLA-DPB1,HLA-DQA1,HLA-DQB1,HLA-DRA,ITPR3,LARP4B,LSM2,NECTIN2,NELFE,NEU1,PBX2,POU5F1,PPP1R10,PTPDC1,PTPN22,RING1,RSBN1,SLC44A4,SNX16,TOMM40,UBE2H,UST,VCAN,VPS52,ZNF638
HPA	Spleen; cells in red pulp[鈮ow]	HPA:0530711	1.4651905517243744e-12	11.834105890544755	5332	121	35	78724	AHR,AIF1,CACNB4,CCR6,CSNK2B,DKK3,EPHA3,EZR,FHIT,HLA-B,HLA-DMA,HLA-DMB,HLA-DOA,HLA-DOB,HLA-DPA1,HLA-DPB1,HLA-DQA1,HLA-DQB1,HLA-DRA,LARP4B,LSM2,NECTIN2,NEU1,PBX2,POU5F1,RING1,RSBN1,SNX16,STAT4,TOMM40,TRAT1,UBE2H,UST,VCAN,ZNF638
HPA	Lymph node; non-germinal center cells[鈮ow]	HPA:0310441	2.019465842858032e-12	11.694763488066524	6054	121	37	78724	AHR,AIF1,BAG6,CACNB4,CCR6,CSNK2B,EPHA3,EZR,FHIT,HLA-B,HLA-DMA,HLA-DMB,HLA-DOA,HLA-DOB,HLA-DPA1,HLA-DPB1,HLA-DQA1,HLA-DQB1,HLA-DQB2,HLA-DRA,LARP4B,LSM2,NECTIN2,NELFE,NEU1,PBX2,POU5F1,PTPDC1,RING1,SNX16,STAT4,TOMM40,TRAT1,UBE2H,UST,VCAN,ZNF638
HPA	Bone marrow	HPA:0040000	3.0291549790965788e-12	11.518678506513748	6487	121	38	78724	AHR,AIF1,APOE,BAG6,BCAM,BCL2L14,BCL2L15,CACNB4,CAMK1D,CCR6,CSNK2B,DKK3,EZR,HLA-B,HLA-DMA,HLA-DPB1,HLA-DQA1,HLA-DQB1,HLA-DRA,LARP4B,LSM2,NECTIN2,NELFE,NEU1,PBX2,POU5F1,PTPDC1,PTPN22,RING1,RSBN1,SNX16,STAT4,TOMM40,TRAT1,UBE2H,UST,VCAN,ZNF638
HPA	Bone marrow; hematopoietic cells[鈮ow]	HPA:0040081	3.0291549790965788e-12	11.518678506513748	6487	121	38	78724	AHR,AIF1,APOE,BAG6,BCAM,BCL2L14,BCL2L15,CACNB4,CAMK1D,CCR6,CSNK2B,DKK3,EZR,HLA-B,HLA-DMA,HLA-DPB1,HLA-DQA1,HLA-DQB1,HLA-DRA,LARP4B,LSM2,NECTIN2,NELFE,NEU1,PBX2,POU5F1,PTPDC1,PTPN22,RING1,RSBN1,SNX16,STAT4,TOMM40,TRAT1,UBE2H,UST,VCAN,ZNF638
HPA	Urinary bladder; urothelial cells[鈮ow]	HPA:0610831	4.398795855736908e-12	11.356666192781997	7286	121	40	78724	AHR,BAG6,BCAM,BCL2L15,BRD2,CACNB4,CSNK2B,DKK3,EHMT2,EPHA3,EZR,FHIT,HLA-B,HLA-DMA,HLA-DOA,HLA-DPB1,HLA-DQA1,HLA-DRA,ITPR3,LARP4B,LSM2,NECTIN2,NELFE,NEU1,PBX2,POU5F1,PPP1R10,PTPDC1,PTPN22,RING1,RSBN1,SLC44A4,SNX16,STAT4,TOMM40,TRIM31,UBE2H,UST,VPS52,ZNF638
HPA	Urinary bladder	HPA:0610000	4.398795855736908e-12	11.356666192781997	7286	121	40	78724	AHR,BAG6,BCAM,BCL2L15,BRD2,CACNB4,CSNK2B,DKK3,EHMT2,EPHA3,EZR,FHIT,HLA-B,HLA-DMA,HLA-DOA,HLA-DPB1,HLA-DQA1,HLA-DRA,ITPR3,LARP4B,LSM2,NECTIN2,NELFE,NEU1,PBX2,POU5F1,PPP1R10,PTPDC1,PTPN22,RING1,RSBN1,SLC44A4,SNX16,STAT4,TOMM40,TRIM31,UBE2H,UST,VPS52,ZNF638
HPA	Esophagus; squamous epithelial cells[鈮ow]	HPA:0190221	6.465428687395125e-12	11.189402674124986	6666	121	38	78724	AHR,BAG6,BCAM,BCL2L15,BRD2,CACNB4,CSNK2B,DKK3,EHMT2,ENOX1,EPHA3,EZR,FHIT,HLA-B,HLA-DMA,HLA-DOA,HLA-DPA1,HLA-DPB1,ITPR3,LARP4B,LSM2,NECTIN2,NELFE,NEU1,PBX2,POU5F1,PPP1R10,PTPDC1,PTPN22,RING1,RSBN1,SLC44A4,SNX16,TOMM40,UBE2H,UST,VPS52,ZNF638
HPA	Esophagus	HPA:0190000	6.465428687395125e-12	11.189402674124986	6666	121	38	78724	AHR,BAG6,BCAM,BCL2L15,BRD2,CACNB4,CSNK2B,DKK3,EHMT2,ENOX1,EPHA3,EZR,FHIT,HLA-B,HLA-DMA,HLA-DOA,HLA-DPA1,HLA-DPB1,ITPR3,LARP4B,LSM2,NECTIN2,NELFE,NEU1,PBX2,POU5F1,PPP1R10,PTPDC1,PTPN22,RING1,RSBN1,SLC44A4,SNX16,TOMM40,UBE2H,UST,VPS52,ZNF638
HPA	Colon; endothelial cells[鈮ow]	HPA:0130201	7.228359350386331e-12	11.140960265074787	5667	121	35	78724	ABHD16A,AHR,APOC1,BAG6,BCAM,BCL2L15,BRD2,CACNB4,CAMK1D,CSNK2B,DKK3,EPHA3,HLA-B,HLA-DOA,HLA-DPB1,HLA-DRA,ITPR3,KIRREL3,LARP4B,LSM2,NECTIN2,NELFE,NEU1,POU5F1,PPP1R10,PTPDC1,PTPN22,RING1,SLC44A4,SNX16,TOMM40,UST,VCAN,VWA7,ZNF638
HPA	Colon; peripheral nerve/ganglion[鈮ow]	HPA:0130241	7.59637388272115e-12	11.1193936680521	5030	121	33	78724	AHR,APOC1,BAG6,BCL2L15,CACNB4,CHL1,CSNK2B,DKK3,EHMT2,ELAVL4,EPHA3,FHIT,HLA-DPB1,KIRREL3,LARP4B,LSM2,NAV3,NELFE,NEU1,PBX2,POU5F1,PPP1R10,PTPDC1,PTPN22,RING1,RSBN1,SNX16,STAT4,TMOD1,TOMM40,TRAT1,UST,ZNF638
HPA	Hippocampus; glial cells[鈮ow]	HPA:0250121	8.999217072281475e-12	11.045795272336042	4141	121	30	78724	AGER,AHR,AIF1,APOE,ASIC2,BAG6,BCL2L14,CACNB4,CAMK1D,CHL1,CSNK2B,DKK3,ELAVL4,EZR,FHIT,HLA-DMA,HLA-DQB1,HLA-DRA,KIRREL3,LARP4B,LSM2,PBX2,POU5F1,PPP1R10,PTPDC1,RING1,SNX16,TOMM40,UBE2H,VWA7
HPA	Nasopharynx	HPA:0320000	1.2445713207907302e-11	10.904980210876726	7187	121	39	78724	AHR,BAG6,BCAM,CACNB4,CHL1,CSNK2B,DKK3,EHMT2,ENOX1,EPHA3,EZR,FHIT,HLA-B,HLA-DMA,HLA-DOA,HLA-DPB1,HLA-DQA1,HLA-DQB1,IP6K3,ITPR3,LARP4B,LSM2,NECTIN2,NELFE,NEU1,PBX2,POU5F1,PPP1R10,PTPDC1,PTPN22,RING1,RSBN1,SLC44A4,SNX16,TMOD1,TOMM40,UST,VPS52,ZNF638
HPA	Caudate; neuronal cells[鈮ow]	HPA:0080131	1.3796916824239895e-11	10.860217953875651	6152	121	36	78724	AHR,APOE,ASIC2,BAG6,BCL2L14,CACNB4,CAMK1D,CHL1,CSNK2B,DKK3,ELAVL4,EPHA3,FHIT,HLA-DMA,HLA-DQB1,KIRREL3,LARP4B,LSM2,NAV3,NEU1,PBX2,POU5F1,PPP1R10,PTPDC1,PTPN22,RBFOX1,RING1,RSBN1,SLC44A4,SNX16,STAT4,TMOD1,TOMM40,UBE2H,UST,ZNF638
HPA	Salivary gland	HPA:0420000	1.5503005359789944e-11	10.809584102819848	6888	121	38	78724	AHR,BAG6,BCAM,CACNB4,CSNK2B,DKK3,EHMT2,ENOX1,EPHA3,EZR,FHIT,HLA-B,HLA-DMA,HLA-DOA,HLA-DPB1,HLA-DQA1,HLA-DQB1,HLA-DRA,IP6K3,LARP4B,LSM2,NECTIN2,NELFE,PBX2,POU5F1,PPP1R10,PTPDC1,PTPN22,RING1,RSBN1,SLC44A4,SNX16,TOMM40,TRAT1,UBE2H,UST,VPS52,ZNF638
HPA	Salivary gland; glandular cells[鈮ow]	HPA:0420051	1.5503005359789944e-11	10.809584102819848	6888	121	38	78724	AHR,BAG6,BCAM,CACNB4,CSNK2B,DKK3,EHMT2,ENOX1,EPHA3,EZR,FHIT,HLA-B,HLA-DMA,HLA-DOA,HLA-DPB1,HLA-DQA1,HLA-DQB1,HLA-DRA,IP6K3,LARP4B,LSM2,NECTIN2,NELFE,PBX2,POU5F1,PPP1R10,PTPDC1,PTPN22,RING1,RSBN1,SLC44A4,SNX16,TOMM40,TRAT1,UBE2H,UST,VPS52,ZNF638
HPA	Prostate	HPA:0390000	2.684240558962922e-11	10.571178565720398	6662	121	37	78724	BAG6,BCAM,CACNB4,CAMK1D,CHL1,CSNK2B,DKK3,EHMT2,ENOX1,EPHA3,EZR,FHIT,HLA-B,HLA-DMA,HLA-DOA,HLA-DPB1,HLA-DQB1,ITPR3,LARP4B,LSM2,NECTIN2,NELFE,NEU1,PBX2,POU5F1,PPP1R10,PTPDC1,PTPN22,RING1,RSBN1,SLC44A4,SNX16,STAT4,TOMM40,UBE2H,VPS52,ZNF638
HPA	Prostate; glandular cells[鈮ow]	HPA:0390051	2.684240558962922e-11	10.571178565720398	6662	121	37	78724	BAG6,BCAM,CACNB4,CAMK1D,CHL1,CSNK2B,DKK3,EHMT2,ENOX1,EPHA3,EZR,FHIT,HLA-B,HLA-DMA,HLA-DOA,HLA-DPB1,HLA-DQB1,ITPR3,LARP4B,LSM2,NECTIN2,NELFE,NEU1,PBX2,POU5F1,PPP1R10,PTPDC1,PTPN22,RING1,RSBN1,SLC44A4,SNX16,STAT4,TOMM40,UBE2H,VPS52,ZNF638
HPA	Heart muscle	HPA:0240000	2.6928807766140923e-11	10.569782873920385	6317	121	36	78724	ABHD16A,AHR,BAG6,BCAM,BRD2,CACNB4,CAMK1D,CSNK2B,DKK3,EHMT2,ENOX1,EPHA3,FHIT,HLA-DMA,HLA-DOA,HLA-DQA1,HLA-DQB1,IP6K3,LSM2,NECTIN2,NEU1,PBX2,POU5F1,PPP1R10,PTPDC1,PTPN22,RBFOX1,RING1,RSBN1,SNX16,TMOD1,TOMM40,UBE2H,UST,VCAN,ZNF638
HPA	Heart muscle; cardiomyocytes[鈮ow]	HPA:0241101	2.6928807766140923e-11	10.569782873920385	6317	121	36	78724	ABHD16A,AHR,BAG6,BCAM,BRD2,CACNB4,CAMK1D,CSNK2B,DKK3,EHMT2,ENOX1,EPHA3,FHIT,HLA-DMA,HLA-DOA,HLA-DQA1,HLA-DQB1,IP6K3,LSM2,NECTIN2,NEU1,PBX2,POU5F1,PPP1R10,PTPDC1,PTPN22,RBFOX1,RING1,RSBN1,SNX16,TMOD1,TOMM40,UBE2H,UST,VCAN,ZNF638
HPA	Endometrium 1	HPA:0160000	2.8061505346305223e-11	10.551889035158764	7043	121	38	78724	AHR,BAG6,BCAM,BCL2L15,BRD2,CACNB4,CAMK1D,CSNK2B,DKK3,EPHA3,EZR,FHIT,HLA-B,HLA-DMA,HLA-DPA1,HLA-DPB1,HLA-DQB1,HLA-DRA,ITPR3,LARP4B,LSM2,NECTIN2,NELFE,NEU1,PBX2,POU5F1,PPP1R10,PTPDC1,PTPN22,RING1,RSBN1,SLC44A4,SNX16,TOMM40,UBE2H,VCAN,VPS52,ZNF638
HPA	Breast; myoepithelial cells[鈮ow]	HPA:0050091	2.866687608252303e-11	10.54261963087777	5651	121	34	78724	AHR,BAG6,BCAM,BRD2,CACNB4,CHL1,CSNK2B,DKK3,EHMT2,EPHA3,EZR,FHIT,HLA-B,HLA-DMA,HLA-DOA,HLA-DPB1,HLA-DQB1,HLA-DRA,ITPR3,LSM2,NELFE,NEU1,PBX2,POU5F1,PTPDC1,PTPN22,RING1,RSBN1,SLC44A4,SNX16,TOMM40,UBE2H,UST,ZNF638
HPA	Endometrium 2; glandular cells[鈮ow]	HPA:0170051	3.094869433868378e-11	10.509357668242114	6712	121	37	78724	AHR,BAG6,BCAM,BCL2L15,CAMK1D,CSNK2B,DKK3,EHMT2,EPHA3,EZR,FHIT,HLA-B,HLA-DMA,HLA-DPB1,HLA-DQB1,ITPR3,LARP4B,LSM2,NECTIN2,NELFE,NEU1,PBX2,POU5F1,PPP1R10,PTPDC1,PTPN22,RING1,RSBN1,SLC44A4,SNX16,STAT4,TOMM40,UBE2H,UST,VCAN,VPS52,ZNF638
HPA	Lymph node; germinal center cells[鈮ow]	HPA:0310431	3.723683996612608e-11	10.429027181705326	5049	121	32	78724	AIF1,BAG6,BCAM,BRD2,CACNB4,CCR6,CSNK2B,EZR,HLA-B,HLA-DMA,HLA-DMB,HLA-DOA,HLA-DOB,HLA-DPA1,HLA-DPB1,HLA-DQA1,HLA-DQB1,HLA-DRA,ITPR3,LARP4B,LSM2,NECTIN2,NELFE,PBX2,POU5F1,PPP1R10,PTPN22,RING1,SNX16,STAT4,TOMM40,TRAT1
HPA	Testis; Leydig cells[鈮ow]	HPA:0570731	3.890288224976494e-11	10.410018221327316	7134	121	38	78724	ABHD16A,AHR,APOE,BAG6,BCAM,BCL2L14,BRD2,CACNB4,CAMK1D,CSNK2B,DKK3,EHMT2,EPHA3,EZR,FHIT,HLA-DMA,HLA-DPB1,HLA-DQA1,ITPR3,KIRREL3,LARP4B,LSM2,NEU1,PBX2,POU5F1,PPP1R10,PTPDC1,PTPN22,RING1,RSBN1,SLC44A4,SNX16,STAT4,TAFA5,TOMM40,TSBP1,UBE2H,ZNF638
HPA	Skin 2; fibrohistiocytic cells[鈮ow]	HPA:0471441	5.177190683420663e-11	10.285905839029674	1020	121	16	78724	AHR,APOC1,BCAM,EZR,HLA-B,HLA-DMA,HLA-DPA1,HLA-DQA1,HLA-DQB1,HLA-DQB2,HLA-DRA,LSM2,PPP1R10,TOMM40,TRAT1,ZNF638
HPA	Endometrium 2	HPA:0170000	6.719749438812636e-11	10.172646920304773	6905	121	37	78724	AHR,BAG6,BCAM,BCL2L15,CAMK1D,CSNK2B,DKK3,EHMT2,EPHA3,EZR,FHIT,HLA-B,HLA-DMA,HLA-DPB1,HLA-DQB1,ITPR3,LARP4B,LSM2,NECTIN2,NELFE,NEU1,PBX2,POU5F1,PPP1R10,PTPDC1,PTPN22,RING1,RSBN1,SLC44A4,SNX16,STAT4,TOMM40,UBE2H,UST,VCAN,VPS52,ZNF638
HPA	Skin 1; fibrohistiocytic cells[鈮ow]	HPA:0461441	8.069516196722168e-11	10.093152502377356	884	121	15	78724	AHR,APOE,BCAM,EZR,HLA-B,HLA-DMA,HLA-DPA1,HLA-DQA1,HLA-DQB1,HLA-DQB2,HLA-DRA,LSM2,TOMM40,TRAT1,ZNF638
HPA	Colon; glandular cells[鈮ow]	HPA:0130051	9.074908232150584e-11	10.04215775796922	6983	121	37	78724	ABHD16A,AHR,BAG6,BCAM,BCL2L15,BRD2,CACNB4,CSNK2B,DKK3,EHMT2,ENOX1,EPHA3,EZR,HLA-DOA,HLA-DPB1,ITPR3,LARP4B,LSM2,NECTIN2,NELFE,NEU1,PBX2,POU5F1,PPP1R10,PTPDC1,PTPN22,RBFOX1,RING1,RSBN1,SLC44A4,SNX16,STAT4,TMOD1,TOMM40,UST,VPS52,ZNF638
HPA	Bronchus	HPA:0060000	1.180200207226635e-10	9.928044313440981	7421	121	38	78724	ABHD16A,AHR,BAG6,BCAM,CHL1,CSNK2B,DKK3,EHMT2,ENOX1,EPHA3,FHIT,HLA-B,HLA-DOA,HLA-DPA1,HLA-DPB1,HLA-DQA1,HLA-DQB1,HLA-DRA,ITPR3,LARP4B,LSM2,NECTIN2,NELFE,NEU1,PBX2,POU5F1,PPP1R10,PTPDC1,PTPN22,RING1,RSBN1,SLC44A4,SNX16,TOMM40,UBE2H,UST,VPS52,ZNF638
HPA	Cerebral cortex; neuronal cells[鈮edium]	HPA:0100132	1.2671804527503717e-10	9.897161535034984	4982	121	31	78724	AHR,APOE,BAG6,BCL2L14,CACNB4,CAMK1D,CSNK2B,DKK3,ELAVL4,EPHA3,FHIT,HLA-DQB1,KIRREL3,LARP4B,LSM2,NAV3,NELFE,NEU1,PBX2,POU5F1,PPP1R10,PTPDC1,PTPN22,RBFOX1,RING1,RSBN1,SLC44A4,STAT4,TOMM40,UBE2H,ZNF638
HPA	Adrenal gland; glandular cells[鈮edium]	HPA:0020052	1.3130296450009782e-10	9.881725468491632	6005	121	34	78724	AGER,AHR,APOE,BAG6,CACNB4,CSNK2B,DKK3,EZR,FHIT,HLA-B,HLA-DMA,HLA-DPB1,HLA-DQA1,HLA-DQB1,HLA-DRA,KIRREL3,LARP4B,LSM2,NECTIN2,NELFE,NEU1,PBX2,POU5F1,PPP1R10,PTPDC1,PTPN22,RING1,RSBN1,SLC44A4,SNX16,TOMM40,UBE2H,UST,VWA7
HPA	Thyroid gland; glandular cells[鈮ow]	HPA:0590051	1.4218985324057637e-10	9.847131394034205	7111	121	37	78724	AHR,BAG6,BCAM,BRD2,CACNB4,CAMK1D,CSNK2B,DKK3,EHMT2,EPHA3,EZR,FHIT,HLA-B,HLA-DMA,HLA-DPB1,HLA-DQB1,ITPR3,LARP4B,LSM2,NECTIN2,NELFE,NEU1,PBX2,POU5F1,PPP1R10,PTPDC1,PTPN22,RING1,RSBN1,SLC44A4,SNX16,TMOD1,TOMM40,UBE2H,UST,VPS52,ZNF638
HPA	Thyroid gland	HPA:0590000	1.4218985324057637e-10	9.847131394034205	7111	121	37	78724	AHR,BAG6,BCAM,BRD2,CACNB4,CAMK1D,CSNK2B,DKK3,EHMT2,EPHA3,EZR,FHIT,HLA-B,HLA-DMA,HLA-DPB1,HLA-DQB1,ITPR3,LARP4B,LSM2,NECTIN2,NELFE,NEU1,PBX2,POU5F1,PPP1R10,PTPDC1,PTPN22,RING1,RSBN1,SLC44A4,SNX16,TMOD1,TOMM40,UBE2H,UST,VPS52,ZNF638
HPA	Cervix; glandular cells[鈮ow]	HPA:0630051	1.4218985324057637e-10	9.847131394034205	5683	121	33	78724	AHR,BAG6,BCAM,CACNB4,CSNK2B,DKK3,EHMT2,ENOX1,EPHA3,EZR,FHIT,HLA-B,HLA-DMA,HLA-DQB1,HLA-DRA,LARP4B,LSM2,NECTIN2,NELFE,NEU1,PBX2,POU5F1,PPP1R10,PTPN22,RING1,RSBN1,SLC44A4,SNX16,TOMM40,UBE2H,UST,VPS52,ZNF638
HPA	Tonsil; germinal center cells[鈮edium]	HPA:0600432	1.6703931363144493e-10	9.777181303200631	4098	121	28	78724	AIF1,BAG6,BRD2,CACNB4,CCR6,EZR,HLA-B,HLA-DMA,HLA-DMB,HLA-DOA,HLA-DOB,HLA-DPA1,HLA-DPB1,HLA-DQA1,HLA-DQB1,HLA-DRA,LARP4B,LSM2,NECTIN2,NELFE,PBX2,PPP1R10,RING1,SNX16,TOMM40,TRAT1,UBE2H,ZNF638
HPA	Endometrium 1; glandular cells[鈮ow]	HPA:0160051	1.7951981342600435e-10	9.745887611783663	6806	121	36	78724	AHR,BAG6,BCAM,BCL2L15,BRD2,CACNB4,CAMK1D,CSNK2B,DKK3,EPHA3,EZR,FHIT,HLA-B,HLA-DMA,HLA-DPB1,HLA-DQB1,HLA-DRA,ITPR3,LARP4B,LSM2,NECTIN2,NELFE,NEU1,PBX2,POU5F1,PPP1R10,PTPDC1,PTPN22,RSBN1,SLC44A4,SNX16,TOMM40,UBE2H,VCAN,VPS52,ZNF638
HPA	Seminal vesicle; glandular cells[鈮ow]	HPA:0430051	1.8106932267518293e-10	9.7421551229683	6814	121	36	78724	AHR,BAG6,BCAM,BRD2,CACNB4,CSNK2B,DKK3,EHMT2,ENOX1,EPHA3,EZR,FHIT,HLA-B,HLA-DOA,HLA-DQB1,HLA-DRA,ITPR3,KIRREL3,LARP4B,LSM2,NECTIN2,NELFE,NEU1,PBX2,POU5F1,PPP1R10,PTPDC1,PTPN22,RING1,RSBN1,SNX16,TOMM40,UBE2H,UST,VPS52,ZNF638
HPA	Seminal vesicle	HPA:0430000	1.8106932267518293e-10	9.7421551229683	6814	121	36	78724	AHR,BAG6,BCAM,BRD2,CACNB4,CSNK2B,DKK3,EHMT2,ENOX1,EPHA3,EZR,FHIT,HLA-B,HLA-DOA,HLA-DQB1,HLA-DRA,ITPR3,KIRREL3,LARP4B,LSM2,NECTIN2,NELFE,NEU1,PBX2,POU5F1,PPP1R10,PTPDC1,PTPN22,RING1,RSBN1,SNX16,TOMM40,UBE2H,UST,VPS52,ZNF638
HPA	Skin 2; langerhans cells[鈮ow]	HPA:0471461	1.94185385776644e-10	9.711783457823405	788	121	14	78724	AHR,APOC1,EZR,HLA-B,HLA-DMA,HLA-DPA1,HLA-DQA1,HLA-DQB1,HLA-DQB2,HLA-DRA,LSM2,PPP1R10,TOMM40,ZNF638
HPA	Cervix; squamous epithelial cells[鈮ow]	HPA:0630221	2.1234603434587854e-10	9.672955845235034	5446	121	32	78724	AHR,BAG6,BCAM,CACNB4,CHL1,CSNK2B,DKK3,EHMT2,EZR,FHIT,HLA-B,HLA-DMA,HLA-DOA,HLA-DPB1,HLA-DQA1,ITPR3,LARP4B,LSM2,NEU1,PBX2,POU5F1,PPP1R10,PTPDC1,PTPN22,RING1,RSBN1,SNX16,TOMM40,UBE2H,VCAN,VPS52,ZNF638
HPA	Placenta; decidual cells[鈮ow]	HPA:0380511	2.7141155781729874e-10	9.56637166224224	4834	121	30	78724	AHR,APOE,BCAM,CACNB4,CAMK1D,CSNK2B,ENOX1,EPHA3,EZR,FHIT,HLA-B,HLA-DQA1,HLA-DQB1,ITPR3,LSM2,NECTIN2,NEU1,PBX2,POU5F1,PPP1R10,PTPDC1,RING1,RSBN1,SLC44A4,SNX16,STAT4,TOMM40,UBE2H,VPS52,ZNF638
HPA	Skin 2; langerhans cells[鈮edium]	HPA:0471462	2.8842703179405415e-10	9.53996403934497	661	121	13	78724	APOC1,EZR,HLA-B,HLA-DMA,HLA-DPA1,HLA-DQA1,HLA-DQB1,HLA-DQB2,HLA-DRA,LSM2,PPP1R10,TOMM40,ZNF638
HPA	Skeletal muscle	HPA:0440000	3.2605327659455543e-10	9.486711431095888	5894	121	33	78724	AHR,BAG6,BCAM,BRD2,CACNB4,CAMK1D,CSNK2B,DKK3,EHMT2,FHIT,HLA-DMA,HLA-DOA,HLA-DQA1,HLA-DRA,IP6K3,KIRREL3,LSM2,NECTIN2,NEU1,PBX2,POU5F1,PPP1R10,PTPDC1,PTPN22,RING1,RSBN1,SLC44A4,SNX16,TMOD1,TOMM40,UBE2H,UST,ZNF638
HPA	Skeletal muscle; myocytes[鈮ow]	HPA:0440341	3.2605327659455543e-10	9.486711431095888	5894	121	33	78724	AHR,BAG6,BCAM,BRD2,CACNB4,CAMK1D,CSNK2B,DKK3,EHMT2,FHIT,HLA-DMA,HLA-DOA,HLA-DQA1,HLA-DRA,IP6K3,KIRREL3,LSM2,NECTIN2,NEU1,PBX2,POU5F1,PPP1R10,PTPDC1,PTPN22,RING1,RSBN1,SLC44A4,SNX16,TMOD1,TOMM40,UBE2H,UST,ZNF638
HPA	Pancreas	HPA:0350000	3.758817359197931e-10	9.424948776126984	7391	121	37	78724	BAG6,BCAM,BCL2L15,BRD2,CAMK1D,CSNK2B,DKK3,ENOX1,EZR,FHIT,HLA-B,HLA-DOA,HLA-DPB1,ITPR3,KIRREL3,LARP4B,LSM2,NECTIN2,NELFE,NEU1,PBX2,POU5F1,PPP1R10,PTPDC1,PTPN22,RING1,RSBN1,SLC44A4,SNX16,STAT4,TMOD1,TOMM40,TRAT1,UBE2H,UST,VPS52,ZNF638
HPA	Liver	HPA:0290000	3.758817359197931e-10	9.424948776126984	6284	121	34	78724	AHR,APOE,BAG6,BCAM,BCL2L15,CACNB4,CSNK2B,DKK3,EPHA3,EZR,FHIT,GCKR,HLA-B,HLA-DQA1,ITPR3,KIRREL3,LARP4B,LSM2,NECTIN2,NELFE,NEU1,PBX2,POU5F1,PTPDC1,PTPN22,RING1,RSBN1,SNX16,STAT4,TMOD1,TOMM40,UBE2H,VPS52,ZNF638
HPA	Vagina	HPA:0620000	4.781844734371282e-10	9.320404529454143	5991	121	33	78724	AHR,BAG6,BCAM,CACNB4,CHL1,CSNK2B,DKK3,EHMT2,EZR,HLA-B,HLA-DMA,HLA-DOA,HLA-DPB1,HLA-DRA,ITPR3,LARP4B,LSM2,NECTIN2,NELFE,PBX2,POU5F1,PPP1R10,PTPDC1,PTPN22,RING1,RSBN1,SNX16,TOMM40,UBE2H,UST,VCAN,VPS52,ZNF638
HPA	Vagina; squamous epithelial cells[鈮ow]	HPA:0620221	4.781844734371282e-10	9.320404529454143	5991	121	33	78724	AHR,BAG6,BCAM,CACNB4,CHL1,CSNK2B,DKK3,EHMT2,EZR,HLA-B,HLA-DMA,HLA-DOA,HLA-DPB1,HLA-DRA,ITPR3,LARP4B,LSM2,NECTIN2,NELFE,PBX2,POU5F1,PPP1R10,PTPDC1,PTPN22,RING1,RSBN1,SNX16,TOMM40,UBE2H,UST,VCAN,VPS52,ZNF638
HPA	Appendix; glandular cells[鈮ow]	HPA:0030051	5.270323565783291e-10	9.27816272093157	6738	121	35	78724	AHR,BAG6,BCAM,BCL2L14,BCL2L15,BRD2,CACNB4,CAMK1D,CSNK2B,DKK3,EHMT2,ENOX1,EZR,HLA-DOA,HLA-DRA,ITPR3,LARP4B,LSM2,NECTIN2,NELFE,NEU1,PBX2,POU5F1,PPP1R10,PTPDC1,PTPN22,RING1,SLC44A4,SNX16,STAT4,TOMM40,UBE2H,UST,VPS52,ZNF638
HPA	Breast; glandular cells[鈮ow]	HPA:0050051	6.668911611656586e-10	9.175945038590372	6799	121	35	78724	AHR,BAG6,BCL2L14,CACNB4,CSNK2B,DKK3,EHMT2,ENOX1,EPHA3,EZR,FHIT,HLA-B,HLA-DMA,HLA-DOA,HLA-DQB1,ITPR3,LARP4B,LSM2,NECTIN2,NELFE,PBX2,POU5F1,PPP1R10,PTPDC1,PTPN22,RING1,RSBN1,SLC44A4,SNX16,STAT4,TOMM40,UBE2H,UST,VPS52,ZNF638
HPA	Skin 1; langerhans cells[鈮ow]	HPA:0461461	6.824804187842448e-10	9.165909804559654	715	121	13	78724	AHR,EZR,HLA-B,HLA-DMA,HLA-DPA1,HLA-DQA1,HLA-DQB1,HLA-DQB2,HLA-DRA,LSM2,PPP1R10,TOMM40,ZNF638
HPA	Skin 1; langerhans cells[鈮edium]	HPA:0461462	7.999253356149634e-10	9.096950547812673	577	121	12	78724	AHR,EZR,HLA-B,HLA-DMA,HLA-DPA1,HLA-DQA1,HLA-DQB1,HLA-DRA,LSM2,PPP1R10,TOMM40,ZNF638
HPA	Cerebellum; Purkinje cells[鈮ow]	HPA:0090161	1.5129388661893796e-9	8.82017862030002	5564	121	31	78724	AHR,ASIC2,BAG6,BCAM,CACNB4,CAMK1D,CSNK2B,DKK3,HLA-DMB,HLA-DPB1,HLA-DQA1,HLA-DQB1,ITPR3,LARP4B,LSM2,NELFE,NEU1,PBX2,POU5F1,PPP1R10,PTPDC1,PTPN22,RING1,RSBN1,SNX16,STAT4,TMOD1,TOMM40,UBE2H,VCAN,ZNF638
HPA	Urinary bladder; urothelial cells[鈮edium]	HPA:0610832	1.6917072577520343e-9	8.771674787480482	5947	121	32	78724	AHR,BAG6,BCAM,CSNK2B,DKK3,EHMT2,EZR,FHIT,HLA-B,HLA-DOA,HLA-DPB1,HLA-DQA1,ITPR3,LARP4B,LSM2,NELFE,NEU1,PBX2,POU5F1,PPP1R10,PTPDC1,PTPN22,RING1,RSBN1,SNX16,STAT4,TOMM40,TRIM31,UBE2H,UST,VPS52,ZNF638
HPA	Rectum; glandular cells[鈮ow]	HPA:0400051	1.6917072577520343e-9	8.771674787480482	7050	121	35	78724	ABHD16A,AHR,BAG6,BCAM,BCL2L15,BRD2,CACNB4,CAMK1D,CSNK2B,EHMT2,ENOX1,EPHA3,EZR,HLA-DOA,ITPR3,LARP4B,LSM2,NECTIN2,NELFE,NEU1,PBX2,POU5F1,PPP1R10,PTPDC1,PTPN22,RING1,RSBN1,SLC44A4,SNX16,STAT4,TOMM40,UBE2H,UST,VPS52,ZNF638
HPA	Cerebral cortex; glial cells[鈮ow]	HPA:0100121	1.751398500947064e-9	8.756615026348507	4919	121	29	78724	AHR,AIF1,APOE,ASIC2,BAG6,BCL2L14,CACNB4,CAMK1D,CHL1,CSNK2B,DKK3,ELAVL4,EZR,FHIT,HLA-DMA,HLA-DQB1,HLA-DRA,ITPR3,KIRREL3,LARP4B,LSM2,PBX2,POU5F1,RING1,RSBN1,SNX16,TOMM40,VWA7,ZNF638
HPA	Placenta; trophoblastic cells[鈮ow]	HPA:0380521	1.9502388959006403e-9	8.709912186167431	6348	121	33	78724	AHR,BCAM,BRD2,CACNB4,CSNK2B,DKK3,EHMT2,ENOX1,EPHA3,EZR,FHIT,HLA-DMA,HLA-DQB1,LARP4B,LSM2,NECTIN2,NEU1,PBX2,POU5F1,PPP1R10,PTPDC1,PTPN22,RING1,RSBN1,SLC44A4,SNX16,STAT4,TOMM40,TRAT1,UBE2H,UST,VPS52,ZNF638
HPA	Spleen; cells in white pulp[鈮ow]	HPA:0530721	2.4923361208320103e-9	8.603393388345571	4338	121	27	78724	AHR,BAG6,BCAM,CCR6,CSNK2B,EZR,HLA-B,HLA-DMA,HLA-DMB,HLA-DOA,HLA-DOB,HLA-DPA1,HLA-DPB1,HLA-DQB1,HLA-DRA,LARP4B,LSM2,NEU1,PBX2,POU5F1,RING1,RSBN1,SNX16,STAT4,TOMM40,TRAT1,UST
HPA	Spleen; cells in red pulp[鈮edium]	HPA:0530712	2.9196711876224404e-9	8.534666055894725	3145	121	23	78724	AIF1,CCR6,EZR,FHIT,HLA-B,HLA-DMA,HLA-DMB,HLA-DOB,HLA-DPA1,HLA-DPB1,HLA-DQA1,HLA-DQB1,LARP4B,LSM2,NEU1,PBX2,RING1,SNX16,TOMM40,TRAT1,UBE2H,VCAN,ZNF638
HPA	Caudate; neuronal cells[鈮edium]	HPA:0080132	3.947864955987496e-9	8.403637711593214	4112	121	26	78724	AHR,APOE,ASIC2,BAG6,BCL2L14,CACNB4,CAMK1D,CHL1,CSNK2B,DKK3,ELAVL4,EPHA3,FHIT,KIRREL3,LARP4B,LSM2,NEU1,PBX2,POU5F1,PTPDC1,PTPN22,RBFOX1,RING1,TOMM40,UBE2H,ZNF638
HPA	Kidney; cells in glomeruli[鈮ow]	HPA:0270351	5.048770561285085e-9	8.296814365139713	5161	121	29	78724	BAG6,BRD2,CACNB4,CAMK1D,CSNK2B,DKK3,EPHA3,EZR,HLA-B,HLA-DOA,HLA-DPB1,HLA-DQB1,HLA-DRA,KIRREL3,LARP4B,LSM2,NECTIN2,NELFE,PBX2,POU5F1,PPP1R10,PTPN22,RING1,RSBN1,SNX16,STAT4,TOMM40,UBE2H,ZNF638
HPA	Lymph node; non-germinal center cells[鈮edium]	HPA:0310442	1.0291610431496153e-8	7.987516661506933	3985	121	25	78724	AIF1,CCR6,EPHA3,EZR,HLA-B,HLA-DMA,HLA-DMB,HLA-DOA,HLA-DOB,HLA-DPA1,HLA-DPB1,HLA-DQA1,HLA-DQB1,HLA-DRA,LARP4B,LSM2,NEU1,POU5F1,RING1,SNX16,TOMM40,TRAT1,UBE2H,UST,VCAN
HPA	Kidney; cells in tubules[鈮edium]	HPA:0270362	1.7374330972939197e-8	7.7600919096359675	5814	121	30	78724	AHR,BAG6,CAMK1D,CSNK2B,DKK3,EHMT2,EPHA3,EZR,FHIT,HLA-B,HLA-DPB1,KIRREL3,LARP4B,LSM2,NECTIN2,NELFE,NEU1,PBX2,POU5F1,PPP1R10,PTPDC1,PTPN22,SLC44A4,SNX16,TOMM40,UBE2H,UST,VPS52,VWA7,ZNF638
HPA	Gallbladder; glandular cells[鈮edium]	HPA:0220052	2.0353902617458613e-8	7.691352307680536	6601	121	32	78724	BAG6,BCAM,BCL2L15,BRD2,DKK3,EHMT2,ENOX1,EPHA3,EZR,FHIT,HLA-B,HLA-DQA1,HLA-DRA,LARP4B,LSM2,NECTIN2,NELFE,NEU1,PBX2,POU5F1,PPP1R10,PTPDC1,PTPN22,RING1,RSBN1,SLC44A4,SNX16,TOMM40,TRIM31,UBE2H,VPS52,ZNF638
HPA	Oral mucosa; squamous epithelial cells[鈮ow]	HPA:0330221	2.1631795575287737e-8	7.664907429887126	6246	121	31	78724	BAG6,BCAM,BCL2L15,BRD2,CACNB4,CSNK2B,DKK3,EHMT2,EPHA3,EZR,FHIT,HLA-B,HLA-DOA,HLA-DPB1,ITPR3,LARP4B,LSM2,NELFE,PBX2,POU5F1,PPP1R10,PTPDC1,PTPN22,RING1,SLC44A4,SNX16,TMOD1,TOMM40,UBE2H,VPS52,ZNF638
HPA	Oral mucosa	HPA:0330000	2.1631795575287737e-8	7.664907429887126	6246	121	31	78724	BAG6,BCAM,BCL2L15,BRD2,CACNB4,CSNK2B,DKK3,EHMT2,EPHA3,EZR,FHIT,HLA-B,HLA-DOA,HLA-DPB1,ITPR3,LARP4B,LSM2,NELFE,PBX2,POU5F1,PPP1R10,PTPDC1,PTPN22,RING1,SLC44A4,SNX16,TMOD1,TOMM40,UBE2H,VPS52,ZNF638
HPA	Stomach 2; glandular cells[鈮edium]	HPA:0550052	2.3559353934039125e-8	7.627836623338625	6271	121	31	78724	BAG6,BCL2L15,CAMK1D,CSNK2B,DKK3,EHMT2,ENOX1,EZR,FHIT,HLA-B,HLA-DMA,HLA-DQB1,HLA-DRA,ITPR3,LARP4B,LSM2,NECTIN2,NELFE,PBX2,POU5F1,PPP1R10,PTPDC1,PTPN22,RING1,SLC44A4,SNX16,STAT4,TOMM40,UBE2H,VPS52,ZNF638
HPA	Skin 2; lymphocytes[鈮ow]	HPA:0471471	2.722044419160639e-8	7.565104792123515	801	121	12	78724	AHR,APOC1,EZR,HLA-B,HLA-DMA,HLA-DQA1,HLA-DQB1,LSM2,PPP1R10,TOMM40,TRAT1,ZNF638
HPA	Tonsil; non-germinal center cells[鈮edium]	HPA:0600442	2.7450313105943435e-8	7.561452697501395	4198	121	25	78724	AIF1,CACNB4,CCR6,EZR,HLA-B,HLA-DMA,HLA-DMB,HLA-DOA,HLA-DOB,HLA-DPA1,HLA-DPB1,HLA-DQA1,HLA-DQB1,HLA-DRA,LARP4B,LSM2,NEU1,PBX2,RING1,SNX16,TOMM40,TRAT1,UBE2H,UST,VCAN
HPA	Pancreas; pancreatic endocrine cells[鈮ow]	HPA:0351181	3.118578313892109e-8	7.5060433454515065	5614	121	29	78724	BAG6,BCAM,CSNK2B,DKK3,EZR,FHIT,HLA-B,ITPR3,KIRREL3,LARP4B,LSM2,NECTIN2,NELFE,NEU1,PBX2,POU5F1,PPP1R10,PTPDC1,PTPN22,RING1,RSBN1,SLC44A4,SNX16,STAT4,TMOD1,TOMM40,UBE2H,VPS52,ZNF638
HPA	Skin 2; lymphocytes[鈮edium]	HPA:0471472	3.237234745338231e-8	7.489825806958688	646	121	11	78724	AHR,APOC1,EZR,HLA-B,HLA-DMA,HLA-DQA1,HLA-DQB1,LSM2,PPP1R10,TRAT1,ZNF638
HPA	Skin 2; fibrohistiocytic cells[鈮edium]	HPA:0471442	3.9959589703129554e-8	7.398378979669818	832	121	12	78724	AHR,APOC1,EZR,HLA-B,HLA-DMA,HLA-DPA1,HLA-DQA1,HLA-DQB1,HLA-DRA,LSM2,PPP1R10,ZNF638
HPA	Liver; cholangiocytes[鈮ow]	HPA:0291161	4.017938533450123e-8	7.395996711387576	3960	121	24	78724	BAG6,BCAM,BCL2L15,CACNB4,CSNK2B,DKK3,EZR,FHIT,HLA-B,ITPR3,LARP4B,LSM2,NECTIN2,NELFE,NEU1,POU5F1,PTPDC1,PTPN22,RING1,SNX16,TMOD1,TOMM40,UBE2H,VPS52
HPA	Small intestine; glandular cells[鈮edium]	HPA:0480052	4.017938533450123e-8	7.395996711387576	6058	121	30	78724	ABHD16A,BAG6,BCAM,BCL2L15,CAMK1D,DKK3,ENOX1,EZR,HLA-DRA,ITPR3,LARP4B,LSM2,NAV3,NECTIN2,NELFE,NEU1,PBX2,POU5F1,PPP1R10,PTPN22,RING1,RSBN1,SLC44A4,SNX16,STAT4,TOMM40,UBE2H,UST,VPS52,ZNF638
HPA	Cerebral cortex; endothelial cells[鈮ow]	HPA:0100201	4.017938533450123e-8	7.395996711387576	4627	121	26	78724	ABHD16A,AHR,APOE,BAG6,BCAM,CACNB4,CSNK2B,DKK3,ENOX1,EPHA3,EZR,FHIT,HLA-B,HLA-DOA,HLA-DQB1,ITPR3,LARP4B,LSM2,NECTIN2,NEU1,POU5F1,RING1,SNX16,TOMM40,UST,ZNF638
HPA	Fallopian tube; glandular cells[鈮ow]	HPA:0210051	4.742766589692576e-8	7.323968248171842	5734	121	29	78724	BAG6,BCL2L15,CACNB4,CSNK2B,DKK3,EHMT2,EPHA3,FHIT,HLA-DOA,HLA-DPA1,HLA-DQB1,ITPR3,LARP4B,LSM2,NECTIN2,NELFE,NEU1,PBX2,POU5F1,PPP1R10,PTPDC1,PTPN22,RING1,RSBN1,TOMM40,UBE2H,UST,VPS52,ZNF638
HPA	Liver; hepatocytes[鈮ow]	HPA:0290401	4.776845408099785e-8	7.320858813457193	5738	121	29	78724	AHR,APOE,BAG6,BCL2L15,CACNB4,CSNK2B,DKK3,EPHA3,FHIT,GCKR,HLA-DQA1,ITPR3,KIRREL3,LARP4B,LSM2,NECTIN2,NEU1,PBX2,POU5F1,PTPDC1,PTPN22,RSBN1,SNX16,STAT4,TMOD1,TOMM40,UBE2H,VPS52,ZNF638
HPA	Skin 2; langerhans cells[High]	HPA:0471463	5.116957374455587e-8	7.290988200795292	266	121	8	78724	APOC1,HLA-B,HLA-DMA,HLA-DPA1,HLA-DQB1,HLA-DRA,PPP1R10,TOMM40
HPA	Cervix; glandular cells[鈮edium]	HPA:0630052	5.482337167027911e-8	7.261034258603735	4033	121	24	78724	AHR,BCAM,EHMT2,EZR,FHIT,HLA-B,HLA-DMA,HLA-DQB1,LARP4B,LSM2,NECTIN2,NELFE,NEU1,POU5F1,PPP1R10,PTPN22,RING1,RSBN1,SLC44A4,SNX16,TOMM40,UBE2H,VPS52,ZNF638
HPA	Pancreas; exocrine glandular cells[鈮ow]	HPA:0350471	5.682568737781411e-8	7.24545530223588	6929	121	32	78724	BAG6,BCAM,BCL2L15,BRD2,CAMK1D,CSNK2B,DKK3,ENOX1,EZR,FHIT,HLA-DOA,HLA-DPB1,LARP4B,LSM2,NECTIN2,NELFE,NEU1,PBX2,POU5F1,PPP1R10,PTPDC1,PTPN22,RING1,RSBN1,SNX16,STAT4,TOMM40,TRAT1,UBE2H,UST,VPS52,ZNF638
HPA	Vagina; squamous epithelial cells[鈮edium]	HPA:0620222	5.682568737781411e-8	7.24545530223588	4044	121	24	78724	AHR,BAG6,CSNK2B,DKK3,EHMT2,EZR,HLA-B,HLA-DOA,HLA-DPB1,ITPR3,LARP4B,LSM2,NELFE,PBX2,POU5F1,PPP1R10,PTPDC1,PTPN22,RING1,RSBN1,SNX16,TOMM40,VPS52,ZNF638
HPA	Cervix; squamous epithelial cells[鈮edium]	HPA:0630222	5.850676162028183e-8	7.232793939649732	3727	121	23	78724	BAG6,CSNK2B,DKK3,EHMT2,EZR,HLA-B,HLA-DMA,HLA-DOA,HLA-DPB1,HLA-DQA1,ITPR3,LARP4B,LSM2,PBX2,POU5F1,PPP1R10,PTPDC1,PTPN22,RING1,TOMM40,UBE2H,VPS52,ZNF638
HPA	Smooth muscle; smooth muscle cells[鈮edium]	HPA:0490692	6.409487458301699e-8	7.193176697927527	3123	121	21	78724	BAG6,BRD2,CSNK2B,DKK3,HLA-DOA,LSM2,NECTIN2,NEU1,PBX2,POU5F1,PPP1R10,PTPDC1,PTPN22,RING1,RSBN1,SNX16,TMOD1,UST,VCAN,VWA7,ZNF638
HPA	Endometrium 1; cells in endometrial stroma[鈮ow]	HPA:0160251	6.44911697253285e-8	7.190499745862342	4076	121	24	78724	AHR,BAG6,BCL2L15,CACNB4,CSNK2B,DKK3,EPHA3,EZR,HLA-B,HLA-DMA,HLA-DPA1,HLA-DPB1,LARP4B,LSM2,NECTIN2,NELFE,PBX2,POU5F1,PTPN22,RING1,SNX16,TOMM40,UBE2H,ZNF638
HPA	Rectum; mucosal lymphoid cells[鈮edium]	HPA:0401332	6.760250991748669e-8	7.170037179456605	399	121	9	78724	FHIT,HLA-B,HLA-DMA,HLA-DMB,HLA-DPA1,HLA-DQA1,HLA-DQB1,TRAT1,VCAN
HPA	Breast; myoepithelial cells[鈮edium]	HPA:0050092	7.039656970821779e-8	7.152448502691528	3771	121	23	78724	AHR,BAG6,BCAM,BRD2,CSNK2B,EZR,FHIT,HLA-B,HLA-DPB1,HLA-DQB1,HLA-DRA,ITPR3,LSM2,NELFE,NEU1,POU5F1,PTPN22,RING1,RSBN1,SNX16,TOMM40,UST,ZNF638
HPA	Lung; alveolar cells type II[鈮ow]	HPA:0301371	7.768822346598662e-8	7.10964480965936	1533	121	15	78724	AGER,BAG6,BCAM,EZR,FHIT,HLA-B,HLA-DMA,HLA-DQB1,HLA-DRA,LSM2,NELFE,PBX2,PPP1R10,RING1,ZNF638
HPA	Bronchus; respiratory epithelial cells[鈮ow]	HPA:0060101	8.12301713317805e-8	7.09028263074487	5901	121	29	78724	ABHD16A,BAG6,CSNK2B,DKK3,EHMT2,EPHA3,FHIT,HLA-DOA,HLA-DPA1,HLA-DQA1,HLA-DQB1,ITPR3,LARP4B,LSM2,NECTIN2,NELFE,NEU1,PBX2,POU5F1,PPP1R10,PTPDC1,PTPN22,RING1,RSBN1,TOMM40,UBE2H,UST,VPS52,ZNF638
HPA	Endometrium 2; glandular cells[鈮edium]	HPA:0170052	1.0607554719860081e-7	6.974384719215178	4882	121	26	78724	AHR,BAG6,BCAM,DKK3,EHMT2,EZR,FHIT,HLA-B,HLA-DMA,HLA-DPB1,HLA-DQB1,LARP4B,LSM2,NECTIN2,NELFE,NEU1,PBX2,POU5F1,PTPN22,RING1,SNX16,TOMM40,UBE2H,UST,VPS52,ZNF638
HPA	Lung; macrophages[鈮edium]	HPA:0300412	1.0791425657252787e-7	6.966921176801999	4888	121	26	78724	AIF1,BAG6,CAMK1D,CSNK2B,DKK3,ENOX1,FHIT,HLA-B,HLA-DMA,HLA-DMB,HLA-DPA1,HLA-DPB1,HLA-DQA1,HLA-DQB1,HLA-DRA,LARP4B,LSM2,NECTIN2,NEU1,POU5F1,PPP1R10,PTPN22,RSBN1,SNX16,UBE2H,ZNF638
HPA	Hippocampus; neuronal cells[鈮edium]	HPA:0250132	1.1912127873046652e-7	6.924010653212523	4222	121	24	78724	AHR,APOE,ASIC2,BAG6,CACNB4,CAMK1D,CSNK2B,DKK3,ELAVL4,FHIT,KIRREL3,LARP4B,LSM2,NAV3,NELFE,NEU1,PBX2,POU5F1,PTPDC1,PTPN22,SLC44A4,STAT4,TOMM40,UBE2H
HPA	Lymph node; germinal center cells[鈮edium]	HPA:0310432	1.5167813291886893e-7	6.819077025918609	3298	121	21	78724	AIF1,BAG6,BRD2,CCR6,EZR,HLA-B,HLA-DMA,HLA-DMB,HLA-DOB,HLA-DPB1,HLA-DQA1,HLA-DQB1,HLA-DRA,LARP4B,LSM2,NECTIN2,POU5F1,PTPN22,RING1,SNX16,TRAT1
HPA	Duodenum; glandular cells[鈮edium]	HPA:0150052	1.5857524977226175e-7	6.799764595871665	6095	121	29	78724	AHR,BAG6,BCL2L15,CSNK2B,DKK3,EHMT2,ENOX1,EPHA3,EZR,HLA-DRA,ITPR3,LARP4B,LSM2,NAV3,NECTIN2,NELFE,NEU1,POU5F1,PPP1R10,PTPDC1,PTPN22,RING1,SLC44A4,SNX16,TOMM40,UBE2H,UST,VPS52,ZNF638
HPA	Spleen; cells in white pulp[鈮edium]	HPA:0530722	1.7379626978060232e-7	6.7599595491249005	2719	121	19	78724	CCR6,EZR,HLA-B,HLA-DMA,HLA-DMB,HLA-DOA,HLA-DOB,HLA-DPA1,HLA-DPB1,HLA-DQB1,HLA-DRA,LARP4B,LSM2,NEU1,RING1,SNX16,TOMM40,TRAT1,UST
HPA	Nasopharynx; respiratory epithelial cells[鈮ow]	HPA:0320101	1.7999137098036205e-7	6.7447483150380405	5757	121	28	78724	BAG6,CACNB4,CSNK2B,DKK3,EHMT2,EPHA3,FHIT,HLA-DOA,HLA-DQA1,HLA-DQB1,IP6K3,ITPR3,LARP4B,LSM2,NECTIN2,NELFE,NEU1,PBX2,POU5F1,PPP1R10,PTPDC1,PTPN22,RING1,RSBN1,TOMM40,UST,VPS52,ZNF638
HPA	Skin 2; fibrohistiocytic cells[High]	HPA:0471443	2.3420598322515548e-7	6.630402014265888	466	121	9	78724	APOC1,EZR,HLA-B,HLA-DMA,HLA-DPA1,HLA-DQA1,HLA-DQB1,HLA-DRA,LSM2
HPA	Lymph node; non-germinal center cells[High]	HPA:0310443	2.382791388463632e-7	6.6229139781339965	1210	121	13	78724	CCR6,EZR,HLA-B,HLA-DMA,HLA-DOA,HLA-DPA1,HLA-DPB1,HLA-DQA1,HLA-DRA,LSM2,NEU1,RING1,TRAT1
HPA	Parathyroid gland	HPA:0360000	2.7661486996774024e-7	6.558124477258693	5884	121	28	78724	AHR,BAG6,BCAM,BCL2L14,CSNK2B,DKK3,EPHA3,EZR,FHIT,HLA-B,HLA-DQA1,LARP4B,LSM2,NECTIN2,NEU1,POU5F1,PPP1R10,PTPDC1,PTPN22,RBFOX1,RING1,RSBN1,SNX16,STAT4,TOMM40,UBE2H,VPS52,ZNF638
HPA	Parathyroid gland; glandular cells[鈮ow]	HPA:0360051	2.7661486996774024e-7	6.558124477258693	5884	121	28	78724	AHR,BAG6,BCAM,BCL2L14,CSNK2B,DKK3,EPHA3,EZR,FHIT,HLA-B,HLA-DQA1,LARP4B,LSM2,NECTIN2,NEU1,POU5F1,PPP1R10,PTPDC1,PTPN22,RBFOX1,RING1,RSBN1,SNX16,STAT4,TOMM40,UBE2H,VPS52,ZNF638
HPA	Lung; alveolar cells type II[鈮edium]	HPA:0301372	2.897168106568639e-7	6.538026304369254	1233	121	13	78724	AGER,BAG6,EZR,FHIT,HLA-B,HLA-DMA,HLA-DQB1,HLA-DRA,LSM2,NELFE,PBX2,RING1,ZNF638
HPA	Soft tissue 2	HPA:0510000	3.374927894734113e-7	6.471735501426618	5197	121	26	78724	AHR,BAG6,BCAM,CACNB4,CAMK1D,CHL1,CSNK2B,EPHA3,FHIT,HLA-DMA,HLA-DMB,HLA-DQB1,KIRREL3,LSM2,NAV3,NELFE,NEU1,POU5F1,PPP1R10,PTPDC1,PTPN22,RING1,RSBN1,SNX16,VWA7,ZNF638
HPA	Thyroid gland; glandular cells[鈮edium]	HPA:0590052	3.645332927643448e-7	6.43826280149262	5590	121	27	78724	AHR,BAG6,CACNB4,CSNK2B,EHMT2,EPHA3,EZR,FHIT,HLA-DQB1,LARP4B,LSM2,NECTIN2,NELFE,NEU1,PBX2,POU5F1,PPP1R10,PTPDC1,PTPN22,RING1,RSBN1,SNX16,TOMM40,UBE2H,UST,VPS52,ZNF638
HPA	Soft tissue 2; peripheral nerve[鈮ow]	HPA:0510701	4.074898163427211e-7	6.389883240326276	3194	121	20	78724	BAG6,BCAM,CACNB4,CAMK1D,CHL1,CSNK2B,EPHA3,FHIT,HLA-DMA,HLA-DQB1,KIRREL3,LSM2,NAV3,POU5F1,PPP1R10,PTPN22,RSBN1,SNX16,VWA7,ZNF638
HPA	Colon; mucosal lymphoid cells[鈮ow]	HPA:0131331	4.7488736720096335e-7	6.3234093832246465	510	121	9	78724	APOC1,FHIT,HLA-B,HLA-DMA,HLA-DMB,HLA-DPA1,HLA-DQA1,HLA-DQB1,TRAT1
HPA	Colon; mucosal lymphoid cells[鈮edium]	HPA:0131332	4.878803067274653e-7	6.311686711816416	366	121	8	78724	APOC1,HLA-B,HLA-DMA,HLA-DMB,HLA-DPA1,HLA-DQA1,HLA-DQB1,TRAT1
HPA	Epididymis; glandular cells[鈮edium]	HPA:0180052	4.896955790143692e-7	6.310073816787032	5680	121	27	78724	AHR,BAG6,BCAM,BRD2,CSNK2B,EHMT2,EZR,FHIT,HLA-DMA,HLA-DPB1,HLA-DQB1,LARP4B,LSM2,NECTIN2,NELFE,NEU1,PBX2,POU5F1,PPP1R10,PTPDC1,RING1,RSBN1,SNX16,TOMM40,UBE2H,VPS52,ZNF638
HPA	Placenta; decidual cells[鈮edium]	HPA:0380512	5.452938821207015e-7	6.263369374816617	3582	121	21	78724	APOE,BCAM,CAMK1D,CSNK2B,ENOX1,EZR,FHIT,HLA-B,HLA-DQB1,LSM2,NECTIN2,NEU1,PBX2,POU5F1,PPP1R10,PTPDC1,RING1,SNX16,UBE2H,VPS52,ZNF638
HPA	Skin 1; fibrohistiocytic cells[鈮edium]	HPA:0461442	6.11817968808415e-7	6.213377772137637	698	121	10	78724	APOE,EZR,HLA-B,HLA-DMA,HLA-DPA1,HLA-DQA1,HLA-DQB1,HLA-DRA,LSM2,ZNF638
HPA	Tonsil; non-germinal center cells[High]	HPA:0600443	6.150292067907479e-7	6.211104259758126	1324	121	13	78724	CCR6,EZR,HLA-B,HLA-DMA,HLA-DOA,HLA-DOB,HLA-DPB1,HLA-DQA1,HLA-DQB1,HLA-DRA,LSM2,RING1,TRAT1
HPA	Skin 1; cells in granular layer[鈮ow]	HPA:0460181	7.059373229715058e-7	6.151233856307921	710	121	10	78724	AHR,APOE,BAG6,EZR,HLA-DMA,LSM2,PPP1R10,TOMM40,TRAT1,ZNF638
HPA	Esophagus; squamous epithelial cells[鈮edium]	HPA:0190222	7.150599396264702e-7	6.145657552103878	5049	121	25	78724	AHR,BAG6,BCL2L15,DKK3,EHMT2,EZR,HLA-DMA,HLA-DOA,HLA-DPB1,ITPR3,LARP4B,LSM2,NEU1,PBX2,POU5F1,PPP1R10,PTPDC1,PTPN22,RING1,RSBN1,SNX16,TOMM40,UBE2H,VPS52,ZNF638
HPA	Skin 1; lymphocytes[鈮ow]	HPA:0461471	7.150599396264702e-7	6.145657552103878	712	121	10	78724	AHR,BAG6,EZR,HLA-B,HLA-DQA1,HLA-DQB1,LSM2,TOMM40,TRAT1,ZNF638
HPA	Appendix; non-germinal center cells[鈮edium]	HPA:0030442	7.647005489699712e-7	6.116508598035807	262	121	7	78724	HLA-B,HLA-DMA,HLA-DMB,HLA-DPA1,HLA-DQA1,HLA-DQB1,TRAT1
HPA	Rectum; mucosal lymphoid cells[鈮ow]	HPA:0401331	7.647005489699712e-7	6.116508598035807	544	121	9	78724	FHIT,HLA-B,HLA-DMA,HLA-DMB,HLA-DPA1,HLA-DQA1,HLA-DQB1,TRAT1,VCAN
HPA	Nasopharynx; respiratory epithelial cells[鈮edium]	HPA:0320102	8.62730598782908e-7	6.064124798407111	4740	121	24	78724	BAG6,CACNB4,CSNK2B,DKK3,EHMT2,FHIT,HLA-DOA,HLA-DQB1,ITPR3,LARP4B,LSM2,NELFE,NEU1,PBX2,POU5F1,PPP1R10,PTPDC1,PTPN22,RING1,RSBN1,TOMM40,UST,VPS52,ZNF638
HPA	Skin 1; fibrohistiocytic cells[High]	HPA:0461443	0.0000010162187902758624	5.993012779079655	407	121	8	78724	APOE,EZR,HLA-B,HLA-DMA,HLA-DPA1,HLA-DQA1,HLA-DQB1,HLA-DRA
HPA	Lymph node; germinal center cells[High]	HPA:0310433	0.0000010297581825217488	5.987264748427214	942	121	11	78724	CCR6,EZR,HLA-B,HLA-DMA,HLA-DMB,HLA-DOB,HLA-DPB1,HLA-DQA1,HLA-DQB1,HLA-DRA,LARP4B
HPA	Prostate; glandular cells[鈮edium]	HPA:0390052	0.0000010677916659139309	5.971513473121973	4801	121	24	78724	BAG6,BCAM,CAMK1D,EHMT2,EZR,FHIT,HLA-B,HLA-DPB1,LARP4B,LSM2,NECTIN2,NEU1,PBX2,POU5F1,PTPDC1,PTPN22,RING1,RSBN1,SLC44A4,SNX16,TOMM40,UBE2H,VPS52,ZNF638
HPA	Skin 1; lymphocytes[鈮edium]	HPA:0461472	0.0000011604360396764872	5.935378791770807	574	121	9	78724	AHR,BAG6,EZR,HLA-B,HLA-DQA1,HLA-DQB1,LSM2,TRAT1,ZNF638
HPA	Cerebellum; Purkinje cells[鈮edium]	HPA:0090162	0.000001180877112951983	5.927795294548775	4117	121	22	78724	AHR,BAG6,CACNB4,CAMK1D,CSNK2B,DKK3,HLA-DMB,HLA-DQB1,ITPR3,LARP4B,LSM2,NELFE,NEU1,POU5F1,PPP1R10,PTPDC1,PTPN22,RING1,RSBN1,TOMM40,UBE2H,ZNF638
HPA	Skin 2; cells in basal layer[鈮ow]	HPA:0471391	0.0000012228807322398452	5.912615897710994	961	121	11	78724	AHR,APOC1,BCAM,EZR,HLA-B,HLA-DMA,LSM2,PPP1R10,TOMM40,TRAT1,ZNF638
HPA	Salivary gland; glandular cells[鈮edium]	HPA:0420052	0.00000132845754814908	5.87665231923577	4866	121	24	78724	AHR,BAG6,ENOX1,EZR,FHIT,HLA-B,HLA-DMA,HLA-DPB1,HLA-DQB1,HLA-DRA,LARP4B,LSM2,NECTIN2,NELFE,PBX2,POU5F1,PPP1R10,PTPN22,RING1,RSBN1,SNX16,TOMM40,VPS52,ZNF638
HPA	Rectum; mucosal lymphoid cells[High]	HPA:0401333	0.000001390518373103628	5.856823268371339	177	121	6	78724	FHIT,HLA-B,HLA-DMA,HLA-DPA1,HLA-DQB1,TRAT1
HPA	Skin 1; cells in spinous layer[鈮edium]	HPA:0461412	0.0000014352352184108225	5.843076917266942	591	121	9	78724	AHR,APOE,EZR,HLA-B,HLA-DMA,LSM2,PPP1R10,TOMM40,ZNF638
HPA	Endometrium 2; cells in endometrial stroma[鈮ow]	HPA:0170251	0.0000016079219973977728	5.793735023324754	3514	121	20	78724	AHR,BAG6,BCL2L15,CSNK2B,EHMT2,EPHA3,EZR,HLA-B,HLA-DMA,HLA-DPB1,LARP4B,LSM2,NELFE,POU5F1,PTPN22,RING1,SNX16,TOMM40,UBE2H,ZNF638
HPA	Tonsil; squamous epithelial cells[鈮edium]	HPA:0600222	0.000001682819385184134	5.773962493784819	4937	121	24	78724	BAG6,BRD2,CACNB4,CSNK2B,EHMT2,EZR,HLA-B,HLA-DMA,HLA-DOB,ITPR3,LARP4B,LSM2,NECTIN2,NELFE,PBX2,PPP1R10,PTPDC1,PTPN22,RSBN1,SNX16,TOMM40,UBE2H,VPS52,ZNF638
HPA	Rectum; glandular cells[鈮edium]	HPA:0400052	0.0000017410209535162905	5.759196002035029	6095	121	27	78724	BAG6,BCAM,BCL2L15,BRD2,CAMK1D,CSNK2B,EHMT2,ENOX1,EZR,ITPR3,LARP4B,LSM2,NECTIN2,NELFE,NEU1,PBX2,POU5F1,PPP1R10,PTPDC1,PTPN22,RING1,SLC44A4,SNX16,TOMM40,UBE2H,VPS52,ZNF638
HPA	Soft tissue 1	HPA:0500000	0.0000019490994957536993	5.710165990870115	5357	121	25	78724	AHR,BAG6,BCAM,CACNB4,CHL1,CSNK2B,DKK3,EPHA3,HLA-B,HLA-DMA,HLA-DPB1,HLA-DQB1,HLA-DRA,LSM2,NELFE,NEU1,POU5F1,PPP1R10,PTPDC1,PTPN22,RING1,RSBN1,SLC44A4,SNX16,ZNF638
HPA	Testis; Leydig cells[鈮edium]	HPA:0570732	0.0000019714175374621122	5.705221384339767	5362	121	25	78724	APOE,BAG6,BCAM,CACNB4,CSNK2B,DKK3,EHMT2,EPHA3,EZR,FHIT,HLA-DPB1,KIRREL3,LARP4B,LSM2,NEU1,PBX2,POU5F1,PPP1R10,PTPDC1,PTPN22,SNX16,TAFA5,TOMM40,TSBP1,UBE2H
HPA	Cerebral cortex; neuropil[鈮ow]	HPA:0100211	0.0000020260181368045736	5.693356671177669	4995	121	24	78724	AHR,APOE,ASIC2,BAG6,BCL2L14,CACNB4,CHL1,CSNK2B,DKK3,EPHA3,EZR,FHIT,HLA-DOA,KIRREL3,LARP4B,NAV3,POU5F1,PTPDC1,PTPN22,SLC44A4,SNX16,TMOD1,TOMM40,UST
HPA	Caudate; glial cells[鈮edium]	HPA:0080122	0.0000020967116761608704	5.6784612863021415	2316	121	16	78724	APOE,BCL2L14,CAMK1D,CSNK2B,DKK3,ELAVL4,EZR,KIRREL3,LSM2,NELFE,PBX2,POU5F1,RING1,TOMM40,VWA7,ZNF638
HPA	Placenta; trophoblastic cells[鈮edium]	HPA:0380522	0.0000023500090703144936	5.628930461481485	5040	121	24	78724	BCAM,BRD2,CSNK2B,DKK3,ENOX1,EZR,FHIT,HLA-DMA,HLA-DQB1,LARP4B,LSM2,NECTIN2,NEU1,PBX2,POU5F1,PPP1R10,PTPDC1,PTPN22,RING1,SNX16,TOMM40,UBE2H,VPS52,ZNF638
HPA	Appendix; lymphoid tissue[鈮ow]	HPA:0030071	0.0000028780058715505096	5.54090832437461	4728	121	23	78724	AIF1,BAG6,CCR6,CSNK2B,DKK3,EZR,HLA-DOB,HLA-DPB1,HLA-DRA,LARP4B,LSM2,NECTIN2,NEU1,PBX2,POU5F1,PPP1R10,PTPN22,RING1,SNX16,STAT4,TOMM40,UBE2H,ZNF638
HPA	Cerebral cortex; glial cells[鈮edium]	HPA:0100122	0.0000028780058715505096	5.54090832437461	2680	121	17	78724	APOE,ASIC2,BCL2L14,CACNB4,CAMK1D,CSNK2B,ELAVL4,EZR,FHIT,HLA-DRA,KIRREL3,LSM2,POU5F1,RING1,SNX16,VWA7,ZNF638
HPA	Appendix; non-germinal center cells[鈮ow]	HPA:0030441	0.000003486698448978284	5.457585611444722	335	121	7	78724	HLA-B,HLA-DMA,HLA-DMB,HLA-DPA1,HLA-DQA1,HLA-DQB1,TRAT1
HPA	Skin 2; cells in spinous layer[鈮ow]	HPA:0471411	0.0000037983189644746924	5.420408568115376	870	121	10	78724	AHR,APOC1,APOE,EZR,HLA-B,HLA-DMA,LSM2,PPP1R10,TOMM40,ZNF638
HPA	Testis; spermatogonia cells[鈮ow]	HPA:0570811	0.00000383038803349991	5.416757228049235	3061	121	18	78724	AHR,BAG6,BCL2L14,BRD2,CHL1,EHMT2,ELAVL4,HLA-DPA1,LSM2,NELFE,PBX2,PPP1R10,RING1,SNX16,STAT4,TOMM40,UST,ZNF638
HPA	Cerebellum; cells in molecular layer[鈮ow]	HPA:0090191	0.000003890401750439757	5.410005548034225	4451	121	22	78724	AHR,ASIC2,BAG6,CACNB4,CAMK1D,CSNK2B,DKK3,LARP4B,LSM2,NELFE,NEU1,PBX2,POU5F1,PTPDC1,PTPN22,RING1,RSBN1,SNX16,TOMM40,UBE2H,UST,ZNF638
HPA	Colon; glandular cells[鈮edium]	HPA:0130052	0.000003890401750439757	5.410005548034225	5975	121	26	78724	AHR,BAG6,BCAM,BCL2L15,BRD2,CSNK2B,DKK3,EHMT2,ENOX1,EZR,ITPR3,LARP4B,LSM2,NECTIN2,NELFE,NEU1,POU5F1,PPP1R10,PTPN22,RING1,RSBN1,SLC44A4,SNX16,TOMM40,VPS52,ZNF638
HPA	Skin 1; cells in basal layer[鈮ow]	HPA:0461391	0.00000411497327622249	5.385632980871345	880	121	10	78724	AHR,BCAM,EZR,HLA-B,HLA-DMA,LSM2,PPP1R10,TOMM40,TRAT1,ZNF638
HPA	Kidney; cells in glomeruli[鈮edium]	HPA:0270352	0.000004204538561988594	5.3762816600274	3086	121	18	78724	BAG6,CAMK1D,CSNK2B,EZR,HLA-B,HLA-DPB1,HLA-DQB1,HLA-DRA,LSM2,NECTIN2,NELFE,PBX2,POU5F1,PPP1R10,PTPN22,RING1,SNX16,ZNF638
HPA	Skin 1; langerhans cells[High]	HPA:0461463	0.000004208142370549046	5.375909575485046	218	121	6	78724	HLA-B,HLA-DMA,HLA-DPA1,HLA-DQB1,HLA-DRA,TOMM40
HPA	Colon; peripheral nerve/ganglion[鈮edium]	HPA:0130242	0.0000042943636970122776	5.367101177199087	3426	121	19	78724	AHR,APOC1,BAG6,BCL2L15,CHL1,CSNK2B,DKK3,ELAVL4,KIRREL3,LSM2,NELFE,PBX2,PPP1R10,PTPDC1,RING1,SNX16,TMOD1,TRAT1,ZNF638
HPA	Skin 2; endothelial cells[鈮ow]	HPA:0470201	0.000004322288474629281	5.364286251159671	887	121	10	78724	AHR,APOE,BCAM,HLA-B,HLA-DMA,HLA-DQB1,LSM2,PPP1R10,TOMM40,ZNF638
HPA	Soft tissue 1; peripheral nerve[鈮ow]	HPA:0500701	0.0000047123440492983595	5.326763009125645	2792	121	17	78724	CACNB4,CHL1,CSNK2B,EPHA3,HLA-B,HLA-DMA,HLA-DPB1,HLA-DQB1,HLA-DRA,NEU1,POU5F1,PPP1R10,PTPDC1,RING1,RSBN1,SNX16,ZNF638
HPA	Bronchus; respiratory epithelial cells[鈮edium]	HPA:0060102	0.000005042112571203982	5.297387462406706	4905	121	23	78724	BAG6,DKK3,EHMT2,EPHA3,FHIT,HLA-DQB1,ITPR3,LARP4B,LSM2,NELFE,NEU1,PBX2,POU5F1,PPP1R10,PTPDC1,PTPN22,RING1,RSBN1,TOMM40,UBE2H,UST,VPS52,ZNF638
HPA	Skin 2; epidermal cells[鈮ow]	HPA:0470681	0.000005065531362114222	5.295374991462597	5678	121	25	78724	CACNB4,CHL1,CSNK2B,DKK3,EHMT2,ENOX1,HLA-DOA,HLA-DPB1,ITPR3,LARP4B,NECTIN2,NELFE,NEU1,PBX2,POU5F1,PTPDC1,PTPN22,RING1,RSBN1,SLC44A4,SNX16,STAT4,UBE2H,UST,VPS52
HPA	Cerebellum; cells in granular layer[鈮ow]	HPA:0090181	0.000005086488658750164	5.29358191950354	4539	121	22	78724	AHR,ASIC2,BAG6,BCL2L14,CACNB4,CAMK1D,CSNK2B,DKK3,EPHA3,LARP4B,LSM2,NEU1,PBX2,POU5F1,RING1,SLC44A4,SNX16,TOMM40,UBE2H,UST,VCAN,ZNF638
HPA	Skin 1; melanocytes[鈮ow]	HPA:0460671	0.000005086488658750164	5.29358191950354	5292	121	24	78724	AHR,BAG6,CACNB4,CHL1,CSNK2B,FHIT,HLA-B,HLA-DOA,HLA-DPB1,KIRREL3,LARP4B,LSM2,NELFE,NEU1,POU5F1,PPP1R10,PTPDC1,PTPN22,RING1,RSBN1,SLC44A4,SNX16,TOMM40,ZNF638
HPA	Cerebellum; granular cells - cytoplasm/membrane[鈮edium]	HPA:0090972	0.000005364999584619419	5.270430307322914	229	121	6	78724	AIF1,APOE,CHL1,FHIT,HLA-DRA,KIRREL3
HPA	Cerebellum; granular cells - cytoplasm/membrane[High]	HPA:0090973	0.000006035696872644716	5.21927257967237	129	121	5	78724	AIF1,CHL1,FHIT,HLA-DRA,KIRREL3
HPA	Testis; sertoli cells[鈮ow]	HPA:0570801	0.000006065294263080228	5.217148124107906	2536	121	16	78724	BAG6,BRD2,CAMK1D,EHMT2,ENOX1,EZR,FHIT,LSM2,NECTIN2,PBX2,PPP1R10,RING1,SNX16,TAFA5,TOMM40,ZNF638
HPA	Ovary	HPA:0340000	0.000007682008580104931	5.114525212103133	5427	121	24	78724	BAG6,BCAM,CAMK1D,CHL1,CSNK2B,DKK3,EPHA3,EZR,FHIT,LSM2,NECTIN2,NELFE,NEU1,PBX2,POU5F1,PPP1R10,PTPN22,RING1,SNX16,TMOD1,TOMM40,UBE2H,VPS52,ZNF638
HPA	Adipose tissue	HPA:0010000	0.000007818594453927706	5.106871312895081	3937	121	20	78724	AHR,BAG6,BCAM,CACNB4,CSNK2B,DKK3,EPHA3,FHIT,HLA-DOA,LSM2,NELFE,NEU1,POU5F1,PPP1R10,PTPDC1,PTPN22,RING1,SNX16,TOMM40,ZNF638
HPA	Adipose tissue; adipocytes[鈮ow]	HPA:0010011	0.000007818594453927706	5.106871312895081	3937	121	20	78724	AHR,BAG6,BCAM,CACNB4,CSNK2B,DKK3,EPHA3,FHIT,HLA-DOA,LSM2,NELFE,NEU1,POU5F1,PPP1R10,PTPDC1,PTPN22,RING1,SNX16,TOMM40,ZNF638
HPA	Cerebellum; cells in granular layer[鈮edium]	HPA:0090182	0.000008347521478667267	5.078442454806725	2926	121	17	78724	AHR,ASIC2,BCL2L14,CACNB4,CSNK2B,DKK3,LSM2,NEU1,PBX2,POU5F1,RING1,SLC44A4,SNX16,TOMM40,UBE2H,UST,ZNF638
HPA	Skin 1; cells in granular layer[鈮edium]	HPA:0460182	0.000008378547473472178	5.076831265251984	557	121	8	78724	AHR,BAG6,EZR,HLA-DMA,LSM2,PPP1R10,TOMM40,ZNF638
HPA	Skin 1; cells in spinous layer[鈮ow]	HPA:0461411	0.00000927551159371986	5.032662127405409	759	121	9	78724	AHR,APOE,EZR,HLA-B,HLA-DMA,LSM2,PPP1R10,TOMM40,ZNF638
HPA	Oral mucosa; squamous epithelial cells[鈮edium]	HPA:0330222	0.000009354854994757267	5.028962939907941	4354	121	21	78724	BCL2L15,CSNK2B,DKK3,EHMT2,EZR,HLA-DOA,ITPR3,LARP4B,LSM2,NELFE,PBX2,POU5F1,PPP1R10,PTPDC1,PTPN22,RING1,SNX16,TOMM40,UBE2H,VPS52,ZNF638
HPA	Fallopian tube; non-ciliated cells[鈮ow]	HPA:0211091	0.000009381855393714706	5.027711265291626	761	121	9	78724	AHR,BCAM,CAMK1D,CHL1,HLA-B,HLA-DMA,HLA-DPB1,HLA-DRA,STAT4
HPA	Small intestine; enterocytes[鈮ow]	HPA:0481301	0.000009855065408646018	5.006340488937073	571	121	8	78724	APOC1,FHIT,HLA-B,HLA-DMA,HLA-DQB1,TMPRSS15,TRAT1,TRIM31
HPA	Stomach 1; glandular cells[鈮edium]	HPA:0540052	0.000010270708481981857	4.988399597376173	6339	121	26	78724	BAG6,BCL2L15,CAMK1D,CSNK2B,DKK3,EHMT2,EZR,FHIT,HLA-B,LARP4B,LSM2,NECTIN2,NELFE,PBX2,POU5F1,PPP1R10,PTPDC1,PTPN22,RING1,SLC44A4,SNX16,STAT4,TOMM40,UBE2H,VPS52,ZNF638
HPA	Tonsil; germinal center cells[High]	HPA:0600433	0.000010471337681736447	4.979997834969874	1229	121	11	78724	CCR6,EZR,HLA-B,HLA-DMA,HLA-DPB1,HLA-DQA1,HLA-DQB1,HLA-DRA,LARP4B,LSM2,UBE2H
HPA	Colon; endothelial cells[鈮edium]	HPA:0130202	0.000012275860227246356	4.910948065082281	3710	121	19	78724	ABHD16A,APOC1,BAG6,BCAM,BCL2L15,CAMK1D,HLA-B,HLA-DPB1,ITPR3,LSM2,NEU1,POU5F1,PTPN22,RING1,SLC44A4,SNX16,TOMM40,VCAN,ZNF638
HPA	Seminal vesicle; glandular cells[鈮edium]	HPA:0430052	0.000013258813035848233	4.8774953533863545	5227	121	23	78724	AHR,ENOX1,EZR,FHIT,HLA-DRA,LARP4B,LSM2,NECTIN2,NELFE,NEU1,PBX2,POU5F1,PPP1R10,PTPDC1,PTPN22,RING1,RSBN1,SNX16,TOMM40,UBE2H,UST,VPS52,ZNF638
HPA	Colon; mucosal lymphoid cells[High]	HPA:0131333	0.000014217126860385792	4.847188161324573	156	121	5	78724	APOC1,HLA-B,HLA-DMA,HLA-DQB1,TRAT1
HPA	Skeletal muscle; myocytes[鈮edium]	HPA:0440342	0.0000159862131999063	4.796254399365302	3783	121	19	78724	AHR,BRD2,DKK3,EHMT2,HLA-DMA,HLA-DOA,HLA-DQA1,IP6K3,KIRREL3,LSM2,NECTIN2,NEU1,POU5F1,PTPDC1,PTPN22,RING1,RSBN1,SNX16,ZNF638
HPA	Skin 1; endothelial cells[鈮ow]	HPA:0460201	0.000019939342999416257	4.700289155775061	840	121	9	78724	AHR,BAG6,BCAM,HLA-B,HLA-DMA,HLA-DQB1,HLA-DRA,LSM2,ZNF638
HPA	Cerebellum; granular cells - cytoplasm/membrane[鈮ow]	HPA:0090971	0.000020776138470199386	4.682435168854154	295	121	6	78724	AIF1,APOE,CHL1,FHIT,HLA-DRA,KIRREL3
HPA	Skin 2; endothelial cells[鈮edium]	HPA:0470202	0.000020776138470199386	4.682435168854154	636	121	8	78724	APOE,BCAM,HLA-B,HLA-DMA,LSM2,PPP1R10,TOMM40,ZNF638
HPA	Spleen; cells in white pulp[High]	HPA:0530723	0.00002140255409995452	4.6695343964952905	849	121	9	78724	CCR6,EZR,HLA-B,HLA-DMA,HLA-DOA,HLA-DOB,HLA-DPB1,HLA-DQB1,LSM2
HPA	Skin 2; lymphocytes[High]	HPA:0471473	0.00002152849702378143	4.666986288665245	455	121	7	78724	APOC1,EZR,HLA-B,HLA-DMA,HLA-DQA1,HLA-DQB1,LSM2
HPA	Lung; alveolar cells type I[鈮ow]	HPA:0301361	0.000022882900563814726	4.640488926600252	1090	121	10	78724	AGER,BAG6,EZR,HLA-DRA,LSM2,NELFE,PBX2,PPP1R10,RING1,ZNF638
HPA	Lung; macrophages[High]	HPA:0300413	0.000027712999383232086	4.557316467898999	1371	121	11	78724	AIF1,CAMK1D,HLA-B,HLA-DMA,HLA-DPB1,HLA-DQA1,HLA-DQB1,HLA-DRA,LSM2,NEU1,UBE2H
HPA	Breast; glandular cells[鈮edium]	HPA:0050052	0.00002871617706304933	4.541873377484494	5098	121	22	78724	AHR,BAG6,DKK3,ENOX1,EZR,FHIT,HLA-B,ITPR3,LARP4B,LSM2,NELFE,POU5F1,PPP1R10,PTPN22,RING1,SLC44A4,SNX16,TOMM40,UBE2H,UST,VPS52,ZNF638
HPA	Testis; spermatogonia cells[鈮edium]	HPA:0570812	0.000029048394140787065	4.5368778713656255	2568	121	15	78724	AHR,BAG6,BRD2,CHL1,EHMT2,ELAVL4,LSM2,NELFE,PBX2,PPP1R10,RING1,SNX16,TOMM40,UST,ZNF638
HPA	Ovary; ovarian stroma cells[鈮ow]	HPA:0340461	0.000031573458852178195	4.500677838819492	3983	121	19	78724	BAG6,CHL1,CSNK2B,DKK3,EPHA3,EZR,FHIT,LSM2,NECTIN2,NELFE,NEU1,PBX2,POU5F1,PTPN22,RING1,SNX16,TOMM40,UBE2H,ZNF638
HPA	Heart muscle; cardiomyocytes[鈮edium]	HPA:0241102	0.00003268629754327787	4.485634270229942	4369	121	20	78724	ABHD16A,AHR,BAG6,BCAM,CAMK1D,CSNK2B,EHMT2,EPHA3,HLA-DOA,IP6K3,NECTIN2,NEU1,POU5F1,PTPDC1,PTPN22,SNX16,TMOD1,TOMM40,UBE2H,UST
HPA	Skin 2; cells in spinous layer[鈮edium]	HPA:0471412	0.00003269757621351147	4.485484439269713	682	121	8	78724	APOC1,EZR,HLA-B,HLA-DMA,LSM2,PPP1R10,TOMM40,ZNF638
HPA	Endometrium 1; glandular cells[鈮edium]	HPA:0160052	0.00003269757621351147	4.485484439269713	5147	121	22	78724	BAG6,CAMK1D,EZR,FHIT,HLA-B,HLA-DMA,HLA-DRA,ITPR3,LARP4B,LSM2,NECTIN2,NELFE,NEU1,PBX2,PPP1R10,PTPN22,RSBN1,SNX16,TOMM40,UBE2H,VPS52,ZNF638
HPA	Hippocampus; glial cells[鈮edium]	HPA:0250122	0.000039006162217536264	4.408866777443605	2004	121	13	78724	APOE,BCL2L14,CACNB4,CAMK1D,CSNK2B,EZR,FHIT,KIRREL3,LSM2,POU5F1,RING1,SNX16,VWA7
HPA	Appendix; lymphoid tissue[鈮edium]	HPA:0030072	0.00004099316215952793	4.387288579476499	2988	121	16	78724	AIF1,BAG6,CCR6,EZR,HLA-DOB,HLA-DPB1,HLA-DRA,LARP4B,LSM2,NECTIN2,PPP1R10,RING1,SNX16,TOMM40,UBE2H,ZNF638
HPA	Skin 2; cells in granular layer[鈮ow]	HPA:0470181	0.000047074510962448104	4.327214182992942	719	121	8	78724	AHR,EZR,HLA-DMA,LSM2,PPP1R10,TOMM40,TRAT1,ZNF638
HPA	Liver; hepatocytes[鈮edium]	HPA:0290402	0.00004828223561057218	4.316212628987763	3744	121	18	78724	AHR,APOE,DKK3,EPHA3,GCKR,LARP4B,LSM2,NECTIN2,NEU1,POU5F1,PTPDC1,PTPN22,RSBN1,SNX16,TOMM40,UBE2H,VPS52,ZNF638
HPA	Duodenum; enterocytes[鈮ow]	HPA:0151301	0.00006022808900079744	4.220200916500267	539	121	7	78724	APOC1,FHIT,HLA-B,HLA-DMA,HLA-DQB1,TMPRSS15,TRAT1
HPA	Testis; cells in seminiferous ducts[鈮ow]	HPA:0570741	0.00006032142341849078	4.219528418870673	3089	121	16	78724	BCAM,CACNB4,CSNK2B,DKK3,EPHA3,HLA-DPB1,ITPR3,LARP4B,NEU1,POU5F1,PTPDC1,PTPN22,RSBN1,TRAT1,TSBP1,UBE2H
HPA	Skin 2; cells in basal layer[鈮edium]	HPA:0471392	0.00006483468442995359	4.188192598656506	754	121	8	78724	APOC1,EZR,HLA-B,HLA-DMA,LSM2,PPP1R10,TOMM40,ZNF638
HPA	Bone marrow; hematopoietic cells[鈮edium]	HPA:0040082	0.00007507825981650704	4.124485802124838	4256	121	19	78724	AIF1,BAG6,CCR6,HLA-B,HLA-DMA,HLA-DPB1,HLA-DQA1,HLA-DQB1,HLA-DRA,LARP4B,LSM2,NELFE,POU5F1,PTPN22,RING1,RSBN1,TOMM40,VCAN,ZNF638
HPA	Cerebral cortex; endothelial cells[鈮edium]	HPA:0100202	0.00008346312343066994	4.078505366768781	2489	121	14	78724	ABHD16A,APOE,BCAM,DKK3,EZR,FHIT,HLA-B,ITPR3,LSM2,NECTIN2,NEU1,RING1,TOMM40,ZNF638
HPA	Testis; sertoli cells[鈮edium]	HPA:0570802	0.00008842603651054842	4.053419840778992	1865	121	12	78724	BAG6,CAMK1D,EZR,FHIT,LSM2,NECTIN2,PBX2,PPP1R10,RING1,TAFA5,TOMM40,ZNF638
HPA	Endometrium	HPA:0640000	0.00010203436140329281	3.9912535492693935	120	121	4	78724	AIF1,APOE,HLA-DQA1,VCAN
HPA	Fallopian tube; non-ciliated cells[鈮edium]	HPA:0211092	0.00010577018213877989	3.9756367477806034	592	121	7	78724	AHR,BCAM,CHL1,HLA-B,HLA-DMA,HLA-DPB1,HLA-DRA
HPA	Pancreas; pancreatic endocrine cells[鈮edium]	HPA:0351182	0.00010988469526335933	3.9590627918852355	3622	121	17	78724	BAG6,EZR,LARP4B,LSM2,NECTIN2,NELFE,NEU1,PBX2,POU5F1,PPP1R10,PTPDC1,RING1,RSBN1,SNX16,TOMM40,UBE2H,ZNF638
HPA	Liver; cholangiocytes[鈮edium]	HPA:0291162	0.00014059577945938514	3.852027716193941	1961	121	12	78724	BAG6,EZR,HLA-B,ITPR3,LSM2,NECTIN2,NELFE,POU5F1,PTPN22,TOMM40,UBE2H,VPS52
HPA	Skin 1; melanocytes[鈮edium]	HPA:0460672	0.0001427068831599859	3.84555507911866	3702	121	17	78724	BAG6,CACNB4,CHL1,HLA-B,HLA-DPB1,KIRREL3,LARP4B,LSM2,NELFE,POU5F1,PTPDC1,PTPN22,RING1,RSBN1,SNX16,TOMM40,ZNF638
HPA	Endometrium; smooth muscle cells[鈮edium]	HPA:0640692	0.00014370737579075756	3.842520941100149	47	121	3	78724	AIF1,APOE,VCAN
HPA	Duodenum; enterocytes[鈮edium]	HPA:0151302	0.00014624555582145533	3.834917322589675	427	121	6	78724	APOC1,FHIT,HLA-B,HLA-DMA,TMPRSS15,TRAT1
HPA	Nasopharynx; ciliated cells (cell body)[鈮ow]	HPA:0320851	0.0001794974717331225	3.7459416641892083	1133	121	9	78724	AHR,CHL1,ENOX1,EZR,HLA-B,HLA-DMA,HLA-DPB1,SLC44A4,SNX16
HPA	Lung; alveolar cells type I[鈮edium]	HPA:0301362	0.00019050470540857135	3.7200942929136107	886	121	8	78724	AGER,EZR,HLA-DRA,LSM2,NELFE,PBX2,RING1,ZNF638
HPA	Testis; pachytene spermatocytes[鈮ow]	HPA:0570761	0.00019511102174037446	3.7097181967980792	2364	121	13	78724	ABHD16A,BAG6,BRD2,CHL1,HLA-B,HLA-DOB,LSM2,NELFE,RING1,SNX16,STAT4,TOMM40,ZNF638
HPA	Lung; alveolar cells type II[High]	HPA:0301373	0.00020474298278056746	3.6887909740212774	662	121	7	78724	BAG6,HLA-DRA,LSM2,NELFE,PBX2,RING1,ZNF638
HPA	Appendix; germinal center cells[鈮ow]	HPA:0030431	0.0002208796851837759	3.655844225361216	286	121	5	78724	FHIT,HLA-B,HLA-DMA,HLA-DQB1,TRAT1
HPA	Appendix; glandular cells[鈮edium]	HPA:0030052	0.00024144585385493916	3.617180247970744	5493	121	21	78724	BAG6,BCL2L15,DKK3,EHMT2,EZR,ITPR3,LARP4B,LSM2,NECTIN2,NEU1,POU5F1,PPP1R10,PTPDC1,PTPN22,SLC44A4,SNX16,TOMM40,UBE2H,UST,VPS52,ZNF638
HPA	Endometrium; nonciliated glandular epithelial cells[鈮ow]	HPA:0641511	0.0002613995408539944	3.582695179589261	58	121	3	78724	AIF1,APOE,VCAN
HPA	Skin 1; keratinocytes[鈮ow]	HPA:0460661	0.00028903260844345463	3.5390531576996063	5147	121	20	78724	CACNB4,CHL1,CSNK2B,EHMT2,HLA-DOA,HLA-DPB1,LARP4B,NECTIN2,NELFE,NEU1,PBX2,POU5F1,PTPDC1,PTPN22,RING1,RSBN1,SNX16,STAT4,UBE2H,VPS52
HPA	Cerebellum; molecular layer cells - cytoplasm/membrane[鈮edium]	HPA:0091002	0.00028911007233656277	3.53893677763412	304	121	5	78724	AIF1,APOE,ELAVL4,FHIT,HLA-DRA
HPA	Fallopian tube; ciliated cells (ciliary rootlets)[鈮ow]	HPA:0210871	0.0003289328157599298	3.4828927972606487	964	121	8	78724	AHR,CAMK1D,ENOX1,HLA-DMA,SLC44A4,SNX16,STAT4,TMOD1
HPA	Gallbladder; glandular cells[High]	HPA:0220053	0.0003465195298959509	3.4602722834561472	2868	121	14	78724	ENOX1,EZR,HLA-DQA1,LARP4B,LSM2,NELFE,NEU1,POU5F1,RING1,SLC44A4,TRIM31,UBE2H,VPS52,ZNF638
HPA	Lung; alveolar cells type I[High]	HPA:0301363	0.0003488501931465925	3.4573610322305557	506	121	6	78724	AGER,LSM2,NELFE,PBX2,RING1,ZNF638
HPA	Skin 2; epidermal cells[鈮edium]	HPA:0470682	0.0003488501931465925	3.4573610322305557	4007	121	17	78724	CSNK2B,DKK3,EHMT2,HLA-DOA,HLA-DPB1,ITPR3,LARP4B,NELFE,NEU1,PBX2,POU5F1,PTPDC1,PTPN22,RING1,SNX16,UBE2H,VPS52
HPA	Parathyroid gland; glandular cells[鈮edium]	HPA:0360052	0.0003488501931465925	3.4573610322305557	4403	121	18	78724	BAG6,DKK3,EPHA3,EZR,FHIT,LSM2,NECTIN2,NEU1,POU5F1,PTPDC1,PTPN22,RBFOX1,RING1,SNX16,STAT4,TOMM40,UBE2H,ZNF638
HPA	Endometrium; smooth muscle cells[鈮ow]	HPA:0640691	0.000355674647432004	3.4489470903182626	65	121	3	78724	AIF1,APOE,VCAN
HPA	Skin 1; keratinocytes[鈮edium]	HPA:0460662	0.000397636963698108	3.4005132510756315	3282	121	15	78724	CACNB4,CSNK2B,EHMT2,HLA-DOA,HLA-DPB1,LARP4B,NELFE,NEU1,PBX2,PTPDC1,PTPN22,RING1,SNX16,UBE2H,VPS52
HPA	Pancreas; exocrine glandular cells[鈮edium]	HPA:0350472	0.00040857332878289345	3.3887299870439405	5296	121	20	78724	BAG6,CAMK1D,EZR,FHIT,LARP4B,LSM2,NECTIN2,NELFE,NEU1,PBX2,POU5F1,PPP1R10,PTPDC1,PTPN22,RING1,SNX16,TOMM40,UBE2H,VPS52,ZNF638
HPA	Testis; pachytene spermatocytes[鈮edium]	HPA:0570762	0.000430338934458668	3.3661893598072434	1899	121	11	78724	ABHD16A,BAG6,BRD2,HLA-B,HLA-DOB,LSM2,NELFE,RING1,SNX16,TOMM40,ZNF638
HPA	Placenta; endothelial cells[鈮edium]	HPA:0380202	0.000430338934458668	3.3661893598072434	334	121	5	78724	APOE,BAG6,HLA-B,KIRREL3,NELFE
HPA	Cerebellum; molecular layer cells - cytoplasm/membrane[High]	HPA:0091003	0.0004406320230260397	3.355923943594402	180	121	4	78724	AIF1,APOE,FHIT,HLA-DRA
HPA	Cerebellum; molecular layer cells - cytoplasm/membrane[鈮ow]	HPA:0091001	0.00045120398867622683	3.3456270698127932	338	121	5	78724	AIF1,APOE,ELAVL4,FHIT,HLA-DRA
HPA	Adrenal gland; glandular cells[High]	HPA:0020053	0.0005259925543669732	3.279020403413227	2284	121	12	78724	APOE,CSNK2B,EZR,HLA-DMA,HLA-DPB1,HLA-DQA1,LSM2,NELFE,NEU1,RING1,TOMM40,UBE2H
HPA	Skin 2; cells in granular layer[鈮edium]	HPA:0470182	0.0005918102909091257	3.227817487221704	562	121	6	78724	EZR,HLA-DMA,LSM2,PPP1R10,TOMM40,ZNF638
HPA	Skin 1; hair follicles[鈮ow]	HPA:0461451	0.000651424214053217	3.1861361023350865	367	121	5	78724	AHR,APOE,EZR,PPP1R10,TOMM40
HPA	Fallopian tube; glandular cells[鈮edium]	HPA:0210052	0.00068330537533236	3.165385162816022	4671	121	18	78724	BAG6,EHMT2,FHIT,HLA-DQB1,LARP4B,LSM2,NECTIN2,NELFE,PBX2,POU5F1,PPP1R10,PTPDC1,PTPN22,RING1,TOMM40,UBE2H,VPS52,ZNF638
HPA	Skin 1; endothelial cells[鈮edium]	HPA:0460202	0.0007712836298171617	3.1127858862642395	592	121	6	78724	BAG6,BCAM,HLA-B,HLA-DMA,LSM2,ZNF638
HPA	Cerebellum; cells in molecular layer[鈮edium]	HPA:0090192	0.0008833231073671716	3.0538804084504574	2789	121	13	78724	AHR,BAG6,CACNB4,CAMK1D,CSNK2B,DKK3,LARP4B,LSM2,PBX2,POU5F1,RING1,UBE2H,ZNF638
HPA	Colon; peripheral nerve/ganglion[High]	HPA:0130243	0.0008833231073671716	3.0538804084504574	855	121	7	78724	APOC1,CHL1,DKK3,ELAVL4,KIRREL3,RING1,ZNF638
HPA	Skin 1; lymphocytes[High]	HPA:0461473	0.0008839910098832124	3.053552151704083	394	121	5	78724	EZR,HLA-B,HLA-DQA1,HLA-DQB1,LSM2
HPA	Nasopharynx; ciliated cells (ciliary rootlets)[鈮ow]	HPA:0320871	0.0009012326404635718	3.0451630875690343	396	121	5	78724	AHR,ENOX1,HLA-DPB1,SLC44A4,TMOD1
HPA	Appendix; germinal center cells[High]	HPA:0030433	0.0009043253850084717	3.043675278055889	91	121	3	78724	HLA-B,HLA-DMA,HLA-DQB1
HPA	Cerebellum; white matter cells - cytoplasm/membrane[鈮edium]	HPA:0091072	0.0009335098667345488	3.0298810874141817	222	121	4	78724	AIF1,APOE,HLA-DRA,KIRREL3
HPA	Placenta; endothelial cells[鈮ow]	HPA:0380201	0.0009870693483689293	3.0056523341024546	405	121	5	78724	APOE,BAG6,HLA-B,KIRREL3,NELFE
HPA	Appendix; germinal center cells[鈮edium]	HPA:0030432	0.0009911339618841966	3.0038676422098023	226	121	4	78724	HLA-B,HLA-DMA,HLA-DQB1,TRAT1
HPA	Endometrium; macrophages[High]	HPA:0640413	0.0009994418965664483	3.0002424489036006	20	121	2	78724	AIF1,HLA-DQA1
HPA	Bronchus; ciliated cells (cell body)[鈮edium]	HPA:0060852	0.0010109802523958777	2.995257327454757	879	121	7	78724	AHR,CHL1,ENOX1,HLA-B,HLA-DPB1,HLA-DRA,SNX16
HPA	Endometrium 1; glandular cells[High]	HPA:0160053	0.0010773457285223052	2.9676449058987924	1472	121	9	78724	CAMK1D,HLA-B,HLA-DMA,HLA-DRA,ITPR3,LARP4B,NELFE,UBE2H,VPS52
HPA	Skin 1; cells in basal layer[鈮edium]	HPA:0461392	0.0010853775274739252	2.964419174644422	637	121	6	78724	EZR,HLA-B,HLA-DMA,LSM2,TOMM40,ZNF638
HPA	Skin 2; melanocytes[鈮edium]	HPA:0470672	0.0010993890911561218	2.95884857669738	639	121	6	78724	AHR,HLA-B,LSM2,PPP1R10,TOMM40,ZNF638
HPA	Ovary; follicle cells[鈮ow]	HPA:0340451	0.0012875892252382853	2.890222666219987	3303	121	14	78724	BAG6,BCAM,CAMK1D,CSNK2B,EZR,FHIT,LSM2,PBX2,PPP1R10,PTPN22,TMOD1,TOMM40,UBE2H,VPS52
HPA	Appendix; non-germinal center cells[High]	HPA:0030443	0.001288635153664212	2.889870025376648	104	121	3	78724	HLA-B,HLA-DMA,HLA-DQB1
HPA	Skin 2; cells in spinous layer[High]	HPA:0471413	0.001364034096424769	2.865174773591524	248	121	4	78724	APOC1,HLA-B,PPP1R10,TOMM40
HPA	Duodenum; glandular cells[High]	HPA:0150053	0.001557534600565549	2.8075622967280047	2603	121	12	78724	BCL2L15,ENOX1,EZR,HLA-DRA,LARP4B,LSM2,NEU1,PPP1R10,RING1,SNX16,VPS52,ZNF638
HPA	Endometrium; macrophages[鈮edium]	HPA:0640412	0.0016398696632225023	2.78519066828929	26	121	2	78724	AIF1,HLA-DQA1
HPA	Endometrium; macrophages[鈮ow]	HPA:0640411	0.0016398696632225023	2.78519066828929	26	121	2	78724	AIF1,HLA-DQA1
HPA	Cerebellum; molecular layer - neuropil[鈮ow]	HPA:0090991	0.00165019535944771	2.782464638508638	262	121	4	78724	APOE,CHL1,FHIT,KIRREL3
HPA	Cerebellum; white matter cells - cytoplasm/membrane[High]	HPA:0091073	0.0018657576478479452	2.72914476950585	119	121	3	78724	AIF1,HLA-DRA,KIRREL3
HPA	Skin 2; melanocytes[鈮ow]	HPA:0470671	0.0020195823855696828	2.69473842579753	723	121	6	78724	AHR,HLA-B,LSM2,PPP1R10,TOMM40,ZNF638
HPA	Testis; round or early spermatids[鈮ow]	HPA:0570791	0.002076720851352884	2.682621876534057	2325	121	11	78724	ABHD16A,BCL2L14,BRD2,ENOX1,HLA-DOB,LSM2,NELFE,RING1,SNX16,STAT4,ZNF638
HPA	Placenta; hofbauer cells[High]	HPA:0381203	0.002137010942816472	2.670193253974142	282	121	4	78724	APOE,BAG6,HLA-B,NELFE
HPA	Cerebellum; white matter cells - cytoplasm/membrane[鈮ow]	HPA:0091071	0.002272252967623798	2.643543320704218	287	121	4	78724	AIF1,APOE,HLA-DRA,KIRREL3
HPA	Testis; cells in seminiferous ducts[鈮edium]	HPA:0570742	0.0022781487546563745	2.6424179215136365	2355	121	11	78724	CACNB4,CSNK2B,DKK3,ITPR3,LARP4B,POU5F1,PTPDC1,PTPN22,TRAT1,TSBP1,UBE2H
HPA	Skin 1; hair follicles[鈮edium]	HPA:0461452	0.0024353358624727315	2.613441135821024	293	121	4	78724	AHR,APOE,EZR,TOMM40
HPA	Colon; enterocytes[鈮ow]	HPA:0131301	0.0024596428646502465	2.6091279470313333	505	121	5	78724	APOC1,FHIT,HLA-B,HLA-DQB1,TRIM31
HPA	Skin 2; cells in basal layer[High]	HPA:0471393	0.0025111356503052505	2.6001298262803845	296	121	4	78724	HLA-B,LSM2,PPP1R10,TOMM40
HPA	Urinary bladder; urothelial cells[High]	HPA:0610833	0.002624704531676596	2.5809195789188992	2036	121	10	78724	BCAM,EZR,HLA-B,LSM2,NELFE,NEU1,PPP1R10,UBE2H,VPS52,ZNF638
HPA	Endometrium; nonciliated luminal epithelial cells[High]	HPA:0641523	0.0026949255667656114	2.569453225426919	34	121	2	78724	AIF1,APOE
HPA	Cerebellum; molecular layer - neuropil[High]	HPA:0090993	0.0028458349459039686	2.5457902919403526	35	121	2	78724	CHL1,KIRREL3
HPA	Cerebellum; cells in dentate nucleus[High]	HPA:0090173	0.0032221153308898244	2.4918589187049363	1	121	1	78724	VCAN
HPA	Cerebellum; cells in dentate nucleus[鈮edium]	HPA:0090172	0.0032221153308898244	2.4918589187049363	1	121	1	78724	VCAN
HPA	Skin 2; endothelial cells[High]	HPA:0470203	0.003273470191108998	2.484991609498611	320	121	4	78724	HLA-B,HLA-DMA,LSM2,PPP1R10
HPA	Soft tissue 2; fibroblasts[鈮ow]	HPA:0510651	0.003514152169351551	2.454179436671446	4122	121	15	78724	BAG6,BCAM,CSNK2B,FHIT,HLA-DMB,LSM2,NELFE,NEU1,POU5F1,PPP1R10,PTPDC1,RING1,RSBN1,SNX16,ZNF638
HPA	Lung; alveolar cells[鈮edium]	HPA:0301172	0.0038099079947137263	2.4190855119544583	1788	121	9	78724	CSNK2B,DKK3,HLA-DPB1,ITPR3,POU5F1,SNX16,UBE2H,VCAN,VPS52
HPA	Breast; myoepithelial cells[High]	HPA:0050093	0.003988958441492057	2.3991404883140497	836	121	6	78724	HLA-B,HLA-DPB1,HLA-DRA,LSM2,NEU1,ZNF638
HPA	Small intestine; glandular cells[High]	HPA:0480053	0.004046139355922035	2.3929591634669154	2547	121	11	78724	BCL2L15,EZR,ITPR3,LSM2,NEU1,PPP1R10,RING1,SNX16,TOMM40,VPS52,ZNF638
HPA	Testis; spermatogonia cells[High]	HPA:0570813	0.004151106044232095	2.381836171984868	1468	121	8	78724	BAG6,BRD2,ELAVL4,LSM2,NELFE,PPP1R10,RING1,TOMM40
HPA	Endometrium; nonciliated luminal epithelial cells[鈮edium]	HPA:0641522	0.00435291763153161	2.3612195507405462	44	121	2	78724	AIF1,APOE
HPA	Soft tissue 1; fibroblasts[鈮ow]	HPA:0500651	0.004432299224849041	2.3533709280372612	4231	121	15	78724	BAG6,BCAM,CSNK2B,DKK3,HLA-DPB1,LSM2,NELFE,NEU1,POU5F1,PPP1R10,PTPDC1,PTPN22,RING1,SNX16,ZNF638
HPA	Fallopian tube; non-ciliated cells[High]	HPA:0211093	0.0045745488109363705	2.339651734074814	167	121	3	78724	BCAM,HLA-B,HLA-DPB1
HPA	Cerebral cortex; neuronal cells[High]	HPA:0100133	0.0046474466198135455	2.332785589797819	1848	121	9	78724	APOE,CACNB4,CAMK1D,ELAVL4,FHIT,NELFE,PPP1R10,RING1,ZNF638
HPA	Skin 2; melanocytes[High]	HPA:0470673	0.004661730989373159	2.331452791562256	356	121	4	78724	HLA-B,LSM2,PPP1R10,TOMM40
HPA	Bronchus; ciliated cells (cell body)[鈮ow]	HPA:0060851	0.004760683676192543	2.3223306742801637	1176	121	7	78724	AHR,CHL1,ENOX1,HLA-B,HLA-DPB1,HLA-DRA,SNX16
HPA	Cervix; glandular cells[High]	HPA:0630053	0.004835733223307361	2.3155376662151768	1180	121	7	78724	BCAM,EZR,HLA-DMA,LSM2,NELFE,RING1,VPS52
HPA	Ovary; follicle cells[鈮edium]	HPA:0340452	0.0050938226710122245	2.292956178010285	2248	121	10	78724	BAG6,BCAM,CAMK1D,EZR,FHIT,LSM2,PPP1R10,TOMM40,UBE2H,VPS52
HPA	Placenta; decidual cells[High]	HPA:0380513	0.005445097751310086	2.2639943193106844	1207	121	7	78724	BCAM,LSM2,POU5F1,RING1,UBE2H,VPS52,ZNF638
HPA	Testis; preleptotene spermatocytes[鈮ow]	HPA:0570781	0.005481921631688008	2.261067177327847	1900	121	9	78724	BRD2,EHMT2,HLA-B,LSM2,NELFE,PBX2,RING1,STAT4,ZNF638
HPA	Lung; alveolar cells[鈮ow]	HPA:0301171	0.005543095820918735	2.25624761389598	3484	121	13	78724	CSNK2B,DKK3,EPHA3,HLA-DPB1,IP6K3,ITPR3,KIRREL3,LARP4B,POU5F1,SNX16,UBE2H,VCAN,VPS52
HPA	Placenta; hofbauer cells[鈮edium]	HPA:0381202	0.0058153231186549624	2.2354261494221683	381	121	4	78724	APOE,BAG6,HLA-B,NELFE
HPA	Cerebellum; processes in molecular layer[鈮edium]	HPA:0091032	0.005897189906985217	2.2293548864281014	185	121	3	78724	AIF1,APOE,EZR
HPA	Rectum; endothelial cells[鈮edium]	HPA:0400202	0.005897189906985217	2.2293548864281014	185	121	3	78724	HLA-B,HLA-DQB1,VCAN
HPA	Cerebellum; cells in molecular layer[High]	HPA:0090193	0.005996770916185417	2.222082541413489	918	121	6	78724	CAMK1D,CSNK2B,PBX2,RING1,UBE2H,ZNF638
HPA	Placenta; trophoblastic cells[High]	HPA:0380523	0.006046661213194505	2.2184843636847704	1934	121	9	78724	ENOX1,EZR,LARP4B,LSM2,NEU1,PPP1R10,RING1,UBE2H,VPS52
HPA	Nasopharynx; basal cells[鈮ow]	HPA:0320841	0.006411611946788101	2.1930327705456696	644	121	5	78724	AHR,BCAM,CHL1,EZR,HLA-DMA
HPA	Hippocampus; neuronal cells[High]	HPA:0250133	0.006641667088662616	2.1777228970574587	1258	121	7	78724	APOE,ASIC2,CACNB4,CAMK1D,DKK3,ELAVL4,NAV3
HPA	Lung; endothelial cells[鈮edium]	HPA:0300202	0.006670743570697343	2.1758257536918353	651	121	5	78724	BCAM,HLA-B,HLA-DOA,NECTIN2,RING1
HPA	Cerebellum; processes in molecular layer[鈮ow]	HPA:0091031	0.0069044659024668055	2.1608699107975498	197	121	3	78724	AIF1,APOE,EZR
HPA	Endometrium; nonciliated luminal epithelial cells[鈮ow]	HPA:0641521	0.007224570431931408	2.1411879706597214	59	121	2	78724	AIF1,APOE
HPA	Nasopharynx; basal cells[High]	HPA:0320843	0.007224570431931408	2.1411879706597214	201	121	3	78724	BCAM,CHL1,EZR
HPA	Cerebellum; GLUC cells - nucleus[High]	HPA:0090933	0.007224570431931408	2.1411879706597214	59	121	2	78724	ELAVL4,FHIT
HPA	Breast; adipocytes[鈮ow]	HPA:0050011	0.007224570431931408	2.1411879706597214	2777	121	11	78724	AHR,CSNK2B,LSM2,NELFE,POU5F1,PTPDC1,PTPN22,RING1,SNX16,TOMM40,ZNF638
HPA	Cerebellum; processes in granular layer[鈮ow]	HPA:0091021	0.007394926368386972	2.1310661459351663	203	121	3	78724	AIF1,EZR,FHIT
HPA	Skin 1; extracellular matrix[鈮ow]	HPA:0461431	0.0074131633359521085	2.1299964308615014	60	121	2	78724	APOC1,APOE
HPA	Skin 1; melanocytes[High]	HPA:0460673	0.008133205899827299	2.089738232983644	985	121	6	78724	HLA-B,LARP4B,LSM2,RING1,TOMM40,ZNF638
HPA	Cerebellum; cells in dentate nucleus[鈮ow]	HPA:0090171	0.008672051424691926	2.0618781554604717	3	121	1	78724	VCAN
HPA	Placenta; hofbauer cells[鈮ow]	HPA:0381201	0.008896212737370507	2.050794840244772	436	121	4	78724	APOE,BAG6,HLA-B,NELFE
HPA	Small intestine; enterocytes[鈮edium]	HPA:0481302	0.009231135997773948	2.0347448507393353	441	121	4	78724	APOC1,HLA-B,HLA-DMA,TMPRSS15
HPA	Skin 2; extracellular matrix[鈮ow]	HPA:0471431	0.009324676685529285	2.0303662175487442	68	121	2	78724	APOC1,APOE
HPA	Rectum; enterocytes[High]	HPA:0401303	0.009876156836710712	2.005412021942091	227	121	3	78724	FHIT,HLA-B,TRIM31
HPA	Kidney; proximal tubules (cell body)[鈮ow]	HPA:0271141	0.010211068019049687	1.9909288308296642	728	121	5	78724	APOE,CHL1,HLA-DQA1,HLA-DQB1,TMOD1
HPA	Fallopian tube; ciliated cells (ciliary rootlets)[鈮edium]	HPA:0210872	0.011260841578704174	1.9484291512849021	746	121	5	78724	AHR,CAMK1D,ENOX1,SLC44A4,TMOD1
HPA	Testis; Leydig cells[High]	HPA:0570733	0.011451600833565896	1.941133798512906	1771	121	8	78724	APOE,EZR,HLA-DPB1,LSM2,NEU1,PPP1R10,TOMM40,UBE2H
HPA	Bronchus; basal cells[鈮edium]	HPA:0060842	0.011881000416705834	1.925146988886614	477	121	4	78724	AHR,BCAM,CHL1,HLA-DRA
HPA	Placenta; endothelial cells[High]	HPA:0380203	0.011881000416705834	1.925146988886614	244	121	3	78724	APOE,HLA-B,NELFE
HPA	Appendix; enterocytes[鈮ow]	HPA:0031301	0.011898128603606194	1.9245213412158377	478	121	4	78724	FHIT,HLA-B,TRAT1,TRIM31
HPA	Rectum; glandular cells[High]	HPA:0400053	0.011898128603606194	1.9245213412158377	2574	121	10	78724	BCL2L15,EZR,LARP4B,LSM2,NELFE,PPP1R10,RING1,SNX16,TOMM40,ZNF638
HPA	Appendix; lymphoid tissue[High]	HPA:0030073	0.012269613290947447	1.9111691249872762	765	121	5	78724	CCR6,EZR,HLA-DOB,HLA-DRA,LARP4B
HPA	Soft tissue 1; chondrocytes[鈮ow]	HPA:0500111	0.012304808018882247	1.909925157823876	2186	121	9	78724	AHR,BCAM,CSNK2B,POU5F1,PPP1R10,PTPN22,RING1,SLC44A4,SNX16
HPA	Endometrium 2; cells in endometrial stroma[鈮edium]	HPA:0170252	0.012403734874241373	1.9064475252373991	1802	121	8	78724	HLA-B,HLA-DMA,HLA-DPB1,LARP4B,LSM2,RING1,TOMM40,ZNF638
HPA	Rectum; endothelial cells[鈮ow]	HPA:0400201	0.013025032519829203	1.8852211837163655	254	121	3	78724	HLA-B,HLA-DQB1,VCAN
HPA	Small intestine; endocrine cells[鈮ow]	HPA:0481291	0.013046665338427984	1.8845004776117904	493	121	4	78724	FHIT,HLA-B,HLA-DMA,MLN
HPA	Skin 1; sebaceous glands[High]	HPA:0461483	0.013176625108535938	1.8801958101081855	83	121	2	78724	APOE,BCAM
HPA	Caudate; neuronal cells[High]	HPA:0080133	0.013259118432598445	1.8774853501835354	1105	121	6	78724	APOE,CAMK1D,DKK3,ELAVL4,RING1,ZNF638
HPA	Bone marrow; hematopoietic cells[High]	HPA:0040083	0.013285736330528186	1.8766143708417022	1456	121	7	78724	AIF1,CCR6,HLA-B,HLA-DPB1,NELFE,PTPN22,RING1
HPA	Cerebellum; synapses[鈮ow]	HPA:0090151	0.013618372018262704	1.8658748062076196	5	121	1	78724	VCAN
HPA	Tonsil; squamous epithelial cells[High]	HPA:0600223	0.01393356415117905	1.8559377785365108	1471	121	7	78724	HLA-B,ITPR3,LARP4B,LSM2,PPP1R10,UBE2H,ZNF638
HPA	Lung; endothelial cells[鈮ow]	HPA:0300201	0.014164960618821028	1.8487846285598866	798	121	5	78724	BCAM,HLA-B,HLA-DOA,NECTIN2,RING1
HPA	Duodenum; glands of Brunner[鈮ow]	HPA:0151341	0.014440432439017197	1.8404198010138282	266	121	3	78724	FHIT,HLA-DQB1,TRAT1
HPA	Testis; preleptotene spermatocytes[鈮edium]	HPA:0570782	0.014765758412116572	1.8307442415036244	1490	121	7	78724	BRD2,EHMT2,HLA-B,LSM2,PBX2,RING1,ZNF638
HPA	Cerebellum; GLUC cells - nucleus[鈮edium]	HPA:0090932	0.015057402825349257	1.8222499309168558	90	121	2	78724	ELAVL4,FHIT
HPA	Cerebellum; synaptic glomeruli - capsule[鈮ow]	HPA:0091051	0.015337812056055168	1.8142365882196818	91	121	2	78724	APOE,CHL1
HPA	Nasopharynx; basal cells[鈮edium]	HPA:0320842	0.015483043443334033	1.8101436676368678	523	121	4	78724	AHR,BCAM,CHL1,EZR
HPA	Appendix; enterocytes - Microvilli[High]	HPA:0031323	0.015903193231946455	1.7985156641213678	93	121	2	78724	TRIM31,VCAN
HPA	Testis; round or early spermatids[鈮edium]	HPA:0570792	0.016654924256844603	1.7784573380499122	1912	121	8	78724	ABHD16A,BRD2,ENOX1,LSM2,NELFE,RING1,STAT4,ZNF638
HPA	Skin 1; fibroblasts[鈮ow]	HPA:0460651	0.01727809327701412	1.7625041857553272	4072	121	13	78724	CAMK1D,CSNK2B,HLA-DPB1,LARP4B,NELFE,NEU1,POU5F1,PTPDC1,PTPN22,RING1,RSBN1,SNX16,UST
HPA	Soft tissue 2; peripheral nerve[鈮edium]	HPA:0510702	0.017327947527138236	1.7612528758566137	1543	121	7	78724	CAMK1D,HLA-DMA,HLA-DQB1,KIRREL3,LSM2,NAV3,VWA7
HPA	Cerebellum; GLUC cells - nucleus[鈮ow]	HPA:0090931	0.017389477322526103	1.7597134714391574	98	121	2	78724	ELAVL4,FHIT
HPA	Cerebellum; Purkinje cells[High]	HPA:0090163	0.01757789988597281	1.7550330133587042	1549	121	7	78724	CACNB4,HLA-DQB1,ITPR3,LSM2,RING1,UBE2H,ZNF638
HPA	Placenta; cytotrophoblasts[High]	HPA:0381193	0.01852858640717317	1.7321577128442078	295	121	3	78724	APOC1,BAG6,NELFE
HPA	Cerebellum; processes in molecular layer[High]	HPA:0091033	0.018968210549579347	1.721973638278446	103	121	2	78724	AIF1,EZR
HPA	Colon; enterocytes - Microvilli[High]	HPA:0131323	0.019268800584566	1.715145317815551	104	121	2	78724	HLA-DMA,TRIM31
HPA	Kidney; proximal tubules (cell body)[鈮edium]	HPA:0271142	0.0197939744795174	1.703466994008969	567	121	4	78724	APOE,CHL1,HLA-DQA1,TMOD1
HPA	Colon; glandular cells[High]	HPA:0130053	0.021099332421396593	1.6757312854743567	2415	121	9	78724	BCL2L15,ENOX1,EZR,LARP4B,LSM2,NEU1,RING1,TOMM40,ZNF638
HPA	Skin 2; sebaceous glands[鈮edium]	HPA:0471482	0.02126722084378472	1.672289259089632	110	121	2	78724	EZR,HLA-B
HPA	Nasopharynx; ciliated cells (cell body)[鈮edium]	HPA:0320852	0.0214265959696155	1.6690468195805892	896	121	5	78724	AHR,CHL1,EZR,HLA-B,HLA-DPB1
HPA	Cerebellum; processes in granular layer[High]	HPA:0091023	0.022144766281742796	1.6547288989459443	113	121	2	78724	AIF1,EZR
HPA	Nasopharynx; ciliated cells (cell body)[High]	HPA:0320853	0.022144766281742796	1.6547288989459443	318	121	3	78724	CHL1,EZR,HLA-B
HPA	Cerebellum; white matter cells - nucleus[鈮edium]	HPA:0091082	0.022144766281742796	1.6547288989459443	113	121	2	78724	APOE,ELAVL4
HPA	Liver; cholangiocytes[High]	HPA:0291163	0.022792306837130776	1.6422117171216966	322	121	3	78724	HLA-B,NELFE,VPS52
HPA	Duodenum; enterocytes - Microvilli[High]	HPA:0151323	0.02314954264672816	1.6354575846876827	116	121	2	78724	TMPRSS15,TRIM31
HPA	Cerebellum; molecular layer cells - nucleus[High]	HPA:0091013	0.02448905437471445	1.6110279844862454	120	121	2	78724	ELAVL4,FHIT
HPA	Nasopharynx; ciliated cells (ciliary rootlets)[鈮edium]	HPA:0320872	0.02448905437471445	1.6110279844862454	332	121	3	78724	ENOX1,HLA-DPB1,SLC44A4
HPA	Cerebellum; white matter cells - nucleus[鈮ow]	HPA:0091081	0.02448905437471445	1.6110279844862454	120	121	2	78724	APOE,ELAVL4
HPA	Duodenum; goblet cells[鈮edium]	HPA:0150892	0.024981106371092875	1.6023883313653922	335	121	3	78724	FHIT,HLA-B,TRAT1
HPA	Skin 1; hair follicles[High]	HPA:0461453	0.025129107889147604	1.5998229290635169	122	121	2	78724	APOE,TOMM40
HPA	Bronchus; basal cells[鈮ow]	HPA:0060841	0.025129107889147604	1.5998229290635169	616	121	4	78724	AHR,BCAM,CHL1,HLA-DRA
HPA	Nasopharynx; ciliated cells (cilia axoneme)[High]	HPA:0320863	0.026176103500022144	1.5820950008098242	125	121	2	78724	EZR,SLC44A4
HPA	Cerebellum; granular cells - nucleus[鈮edium]	HPA:0090982	0.02810791325373033	1.5511713954466295	130	121	2	78724	APOE,ELAVL4
HPA	Endometrium 2; glandular cells[High]	HPA:0170053	0.02821822724349751	1.5494702734502033	1334	121	6	78724	HLA-DMA,LARP4B,LSM2,NELFE,RING1,VPS52
HPA	Skin 2; sebaceous glands[鈮ow]	HPA:0471481	0.028776996054210136	1.5409545427541609	132	121	2	78724	EZR,HLA-B
HPA	Breast; glandular cells[High]	HPA:0050053	0.029577458773346374	1.52903914231082	1350	121	6	78724	HLA-B,LARP4B,LSM2,NELFE,VPS52,ZNF638
HPA	Soft tissue 1; peripheral nerve[鈮edium]	HPA:0500702	0.029597533824972377	1.5287444744419538	1351	121	6	78724	CHL1,HLA-DMA,HLA-DQB1,PTPDC1,RING1,ZNF638
HPA	Kidney; cells in tubules[High]	HPA:0270363	0.029823436420812078	1.5254423161945423	2159	121	8	78724	EZR,FHIT,LSM2,NELFE,NEU1,PPP1R10,VPS52,ZNF638
HPA	Appendix; enterocytes[鈮edium]	HPA:0031302	0.029823436420812078	1.5254423161945423	362	121	3	78724	FHIT,HLA-B,TRIM31
HPA	Placenta; syncytiotrophoblasts - microvilli[鈮ow]	HPA:0381221	0.029823436420812078	1.5254423161945423	362	121	3	78724	APOC1,BAG6,NELFE
HPA	Skin 1; Langerhans[鈮ow]	HPA:0460641	0.029950849632317138	1.5235908532281506	3952	121	12	78724	CSNK2B,EHMT2,HLA-DMB,HLA-DPB1,LARP4B,NELFE,NEU1,POU5F1,PTPN22,RING1,RSBN1,SNX16
HPA	Skin 2; cells in corneal layer[鈮ow]	HPA:0471401	0.030724721942893832	1.5125120387657813	138	121	2	78724	AHR,EZR
HPA	Skin 1; Langerhans[鈮edium]	HPA:0460642	0.032595269778061785	1.4868454201265182	2631	121	9	78724	CSNK2B,HLA-DMB,HLA-DPB1,LARP4B,NELFE,PTPN22,RING1,RSBN1,SNX16
HPA	Colon; enterocytes[鈮edium]	HPA:0131302	0.0334350471608386	1.4757980598821303	380	121	3	78724	FHIT,HLA-B,TRIM31
HPA	Cerebellum; granular cells - nucleus[鈮ow]	HPA:0090981	0.0334452692387658	1.475665303570231	145	121	2	78724	APOE,ELAVL4
HPA	Cerebellum; molecular layer - neuropil[鈮edium]	HPA:0090992	0.033791714746213834	1.4711897695768839	146	121	2	78724	CHL1,KIRREL3
HPA	Caudate; glial cells[High]	HPA:0080123	0.033941244689442575	1.4692722353287508	684	121	4	78724	APOE,CSNK2B,EZR,RING1
HPA	Testis; round or early spermatids[High]	HPA:0570793	0.034157139949078576	1.4665185008733639	1030	121	5	78724	BRD2,LSM2,NELFE,STAT4,ZNF638
HPA	Appendix; goblet cells[鈮ow]	HPA:0030891	0.034157890363590765	1.4665089597553902	385	121	3	78724	FHIT,HLA-B,TRAT1
HPA	Rectum; enterocytes[鈮edium]	HPA:0401302	0.03453301395725363	1.461765515832952	387	121	3	78724	FHIT,HLA-B,TRIM31
HPA	Adipose tissue; adipocytes[鈮edium]	HPA:0010012	0.03473586984899467	1.4592218211342811	2234	121	8	78724	AHR,CSNK2B,EPHA3,NELFE,NEU1,PTPN22,RING1,ZNF638
HPA	Nasopharynx; ciliated cells (tip of cilia)[鈮ow]	HPA:0320881	0.03575516849168186	1.4466611710608053	393	121	3	78724	AHR,EZR,SLC44A4
HPA	Bronchus; respiratory epithelial cells[High]	HPA:0060103	0.03604159731007407	1.4431959699799088	1830	121	7	78724	LSM2,NELFE,PPP1R10,RING1,UBE2H,VPS52,ZNF638
HPA	Skin 2; epidermal cells[High]	HPA:0470683	0.03605851182672146	1.4429922010406735	1049	121	5	78724	LARP4B,NELFE,PBX2,RING1,UBE2H
HPA	Bronchus; ciliated cells (ciliary rootlets)[High]	HPA:0060873	0.03649390699346471	1.437779639105305	154	121	2	78724	ENOX1,SLC44A4
HPA	Duodenum; goblet cells[鈮ow]	HPA:0150891	0.03801211429233562	1.4200779735971736	404	121	3	78724	FHIT,HLA-B,TRAT1
HPA	Cerebral cortex; neuropil[High]	HPA:0100213	0.038646039085111605	1.4128950112315546	407	121	3	78724	ASIC2,CHL1,KIRREL3
HPA	Small intestine; goblet cells[鈮ow]	HPA:0480891	0.039284361185733904	1.4057803046488162	410	121	3	78724	FHIT,HLA-B,TRAT1
HPA	Fallopian tube; ciliated cells (cilia axoneme)[High]	HPA:0210863	0.040599983424504785	1.3914741437293965	164	121	2	78724	EZR,SLC44A4
HPA	Skin 1; sebaceous glands[鈮edium]	HPA:0461482	0.0409585903002671	1.3876549991843423	165	121	2	78724	APOE,BCAM
HPA	Placenta; cytotrophoblasts[鈮edium]	HPA:0381192	0.04248985531581006	1.3717147477443827	424	121	3	78724	APOC1,BAG6,NELFE
HPA	Cerebellum; molecular layer cells - nucleus[鈮edium]	HPA:0091012	0.042599844151611665	1.3705919897287102	169	121	2	78724	ELAVL4,FHIT
HPA	Adrenal gland; medullary cells[High]	HPA:0020063	0.0434847524971153	1.3616629974633694	19	121	1	78724	ELAVL4
HPA	Nasopharynx; ciliated cells (tip of cilia)[High]	HPA:0320883	0.043685366676668405	1.359664014650963	172	121	2	78724	EZR,SLC44A4
HPA	Appendix; enterocytes - Microvilli[鈮edium]	HPA:0031322	0.043685366676668405	1.359664014650963	172	121	2	78724	TRIM31,VCAN
HPA	Cerebellum; processes in granular layer[鈮edium]	HPA:0091022	0.04498617195043374	1.3469209610806083	175	121	2	78724	AIF1,EZR
HPA	Cerebellum; GLUC cells - cytoplasm/membrane[鈮edium]	HPA:0090922	0.04582364874570954	1.3389103327145586	177	121	2	78724	ELAVL4,FHIT
HPA	Cerebellum; Purkinje cells - cytoplasm/membrane[鈮ow]	HPA:0090941	0.04609832347557503	1.3363148689389075	441	121	3	78724	APOE,ELAVL4,FHIT
HPA	Fallopian tube; ciliated cells (tip of cilia)[鈮ow]	HPA:0210881	0.04609832347557503	1.3363148689389075	766	121	4	78724	AHR,EZR,SLC44A4,TMOD1
HPA	Duodenum; endocrine cells[鈮edium]	HPA:0151292	0.047810227506842704	1.3204791896919685	448	121	3	78724	FHIT,HLA-B,MLN
HPA	Parathyroid gland; glandular cells[High]	HPA:0360053	0.0488451291052243	1.3111787381518563	1550	121	6	78724	EZR,FHIT,LSM2,RING1,TOMM40,UBE2H
HPA	Cerebellum; molecular layer cells - nucleus[鈮ow]	HPA:0091011	0.04958110294124189	1.3046838164958408	186	121	2	78724	ELAVL4,FHIT
HPA	Skin 1; eccrine glands[鈮edium]	HPA:0461422	0.04995073715866491	1.301458098197195	187	121	2	78724	TOMM40,ZNF638
HPA	Stomach 2; glandular cells[High]	HPA:0550053	0.05020238733820673	1.2992756298040462	2427	121	8	78724	EZR,HLA-B,LARP4B,LSM2,NELFE,PPP1R10,TOMM40,VPS52
HPA	Small intestine; endocrine cells[鈮edium]	HPA:0481292	0.050223940805684195	1.2990892135064862	459	121	3	78724	HLA-B,HLA-DMA,MLN
HPA	Skin 1; cells in basal layer[High]	HPA:0461393	0.05154995492535769	1.2877717101220163	191	121	2	78724	HLA-B,TOMM40
HPA	Rectum; peripheral nerve/ganglion[鈮edium]	HPA:0400242	0.05192080804396582	1.2846585572264715	192	121	2	78724	CHL1,FHIT
HPA	Cerebellum; GLUC cells - cytoplasm/membrane[鈮ow]	HPA:0090921	0.05327891418787408	1.273444634570109	195	121	2	78724	ELAVL4,FHIT
HPA	Placenta; cytotrophoblasts[鈮ow]	HPA:0381191	0.05449285221656613	1.2636604600441794	476	121	3	78724	APOC1,BAG6,NELFE
HPA	Thymus; medullary cells[鈮edium]	HPA:0580062	0.054731035983493354	1.2617663311804206	25	121	1	78724	TRAT1
HPA	Appendix; enterocytes - Microvilli[鈮ow]	HPA:0031321	0.05489437998701312	1.2604721157605463	199	121	2	78724	TRIM31,VCAN
HPA	Spleen; cells in red pulp[High]	HPA:0530713	0.0554438874692987	1.2561463266055664	821	121	4	78724	AIF1,CCR6,HLA-B,HLA-DPB1
HPA	Skin 1; sebaceous glands[鈮ow]	HPA:0461481	0.05601398446051878	1.2517035334253563	202	121	2	78724	APOE,BCAM
HPA	Duodenum; enterocytes - Microvilli[鈮edium]	HPA:0151322	0.05601398446051878	1.2517035334253563	202	121	2	78724	TMPRSS15,TRIM31
HPA	Duodenum; glands of Brunner[鈮edium]	HPA:0151342	0.05638724583965897	1.2488191174323824	203	121	2	78724	FHIT,TRAT1
HPA	Duodenum; endocrine cells[鈮ow]	HPA:0151291	0.057750348680737695	1.2384453892771483	492	121	3	78724	FHIT,HLA-B,MLN
HPA	Skin 1; cells in spinous layer[High]	HPA:0461413	0.057750348680737695	1.2384453892771483	207	121	2	78724	HLA-B,TOMM40
HPA	Skin 1; extracellular matrix[High]	HPA:0461433	0.057750348680737695	1.2384453892771483	27	121	1	78724	APOE
HPA	Thymus; cortical cells[鈮edium]	HPA:0580822	0.057750348680737695	1.2384453892771483	27	121	1	78724	TRAT1
HPA	Colon; enterocytes - Microvilli[鈮edium]	HPA:0131322	0.057750348680737695	1.2384453892771483	207	121	2	78724	HLA-DMA,TRIM31
HPA	Thymus; medullary cells[鈮ow]	HPA:0580061	0.05965114805933561	1.2243811933844813	28	121	1	78724	TRAT1
HPA	Rectum; goblet cells[High]	HPA:0400893	0.06001401588165351	1.2217473111294583	212	121	2	78724	FHIT,HLA-B
HPA	Kidney; cells in glomeruli[High]	HPA:0270353	0.06066724030699777	1.21704576023482	853	121	4	78724	HLA-B,HLA-DQB1,HLA-DRA,LSM2
HPA	Fallopian tube; glandular cells[High]	HPA:0210053	0.06066724030699777	1.21704576023482	1656	121	6	78724	HLA-DQB1,LARP4B,LSM2,NELFE,RING1,VPS52
HPA	Colon; endothelial cells[High]	HPA:0130203	0.06071589925289884	1.216697568337516	854	121	4	78724	ABHD16A,CAMK1D,HLA-B,RING1
HPA	Thymus; cortical cells[鈮ow]	HPA:0580821	0.06296811210881335	1.2008793273905793	30	121	1	78724	TRAT1
HPA	Rectum; enterocytes[鈮ow]	HPA:0401301	0.06296811210881335	1.2008793273905793	513	121	3	78724	FHIT,HLA-B,TRIM31
HPA	Colon; enterocytes - Microvilli[鈮ow]	HPA:0131321	0.06379971694982033	1.195181248040653	221	121	2	78724	HLA-DMA,TRIM31
HPA	Adrenal gland; medullary cells[鈮edium]	HPA:0020062	0.06458912207926373	1.1898406185180443	31	121	1	78724	ELAVL4
HPA	Thymus	HPA:0580000	0.06458912207926373	1.1898406185180443	31	121	1	78724	TRAT1
HPA	Testis; peritubular cells[鈮edium]	HPA:0570772	0.06632740740892643	1.1783069779767963	526	121	3	78724	LSM2,RING1,SNX16
HPA	Endometrium; stromal fibroblasts[High]	HPA:0641533	0.06633063816606656	1.1782858243408818	32	121	1	78724	VCAN
HPA	Cerebral cortex; neuropil[鈮edium]	HPA:0100212	0.06744126988798178	1.1710742607416949	2613	121	8	78724	ASIC2,BAG6,CACNB4,CHL1,FHIT,KIRREL3,NAV3,PTPN22
HPA	Adrenal gland; medullary cells[鈮ow]	HPA:0020061	0.07006312428088451	1.154510500365531	34	121	1	78724	ELAVL4
HPA	Small intestine; enterocytes - Microvilli[鈮edium]	HPA:0481322	0.07062100910672449	1.1510660810755131	236	121	2	78724	TMPRSS15,TRIM31
HPA	Skin 2; vascular mural cells[鈮ow]	HPA:0471491	0.07243977238828048	1.1400229229447973	240	121	2	78724	AHR,ZNF638
HPA	Duodenum; enterocytes - Microvilli[鈮ow]	HPA:0151321	0.07243977238828048	1.1400229229447973	240	121	2	78724	TMPRSS15,TRIM31
HPA	Skin 1; vascular mural cells[鈮ow]	HPA:0461491	0.07335178128685348	1.1345893352132286	242	121	2	78724	AHR,ZNF638
HPA	Fallopian tube; ciliated cells (cilia axoneme)[鈮edium]	HPA:0210862	0.07426546774961369	1.1292130792672963	244	121	2	78724	EZR,SLC44A4
HPA	Skin 1; eccrine glands[鈮ow]	HPA:0461421	0.07518077718352884	1.1238931890668273	246	121	2	78724	TOMM40,ZNF638
HPA	Nasopharynx; ciliated cells (cilia axoneme)[鈮edium]	HPA:0320862	0.07539607174451318	1.1226512809753695	247	121	2	78724	EZR,SLC44A4
HPA	Prostate; glandular cells[High]	HPA:0390053	0.07539607174451318	1.1226512809753695	1335	121	5	78724	CAMK1D,HLA-B,LARP4B,LSM2,VPS52
HPA	Skin 2; cells in granular layer[High]	HPA:0470183	0.07561089028769317	1.1214156482655664	248	121	2	78724	PPP1R10,TOMM40
HPA	Skin 1; cells in granular layer[High]	HPA:0460183	0.07561089028769317	1.1214156482655664	248	121	2	78724	EZR,TOMM40
HPA	Endometrium 1; cells in endometrial stroma[鈮edium]	HPA:0160252	0.07697578018580417	1.1136459006232378	2233	121	7	78724	DKK3,HLA-B,HLA-DMA,HLA-DPB1,TOMM40,UBE2H,ZNF638
HPA	Duodenum; paneth cells[鈮edium]	HPA:0151352	0.07743950048237691	1.1110374570742365	252	121	2	78724	FHIT,TRAT1
HPA	Nasopharynx; respiratory epithelial cells[High]	HPA:0320103	0.0777048631371883	1.1095518001494884	1786	121	6	78724	LSM2,NELFE,PBX2,RING1,VPS52,ZNF638
HPA	Fallopian tube; ciliated cells (cilia axoneme)[鈮ow]	HPA:0210861	0.08036250161912636	1.0949465524803808	258	121	2	78724	EZR,SLC44A4
HPA	Rectum; peripheral nerve/ganglion[鈮ow]	HPA:0400241	0.08128451550508137	1.0899921785288	260	121	2	78724	CHL1,FHIT
HPA	Fallopian tube; ciliated cells (cell body)[鈮ow]	HPA:0210851	0.08344902615002263	1.0785787271709442	968	121	4	78724	BRD2,CAMK1D,EZR,SNX16
HPA	Endometrium; stromal fibroblasts[鈮edium]	HPA:0641532	0.08486560745118864	1.071268275837705	43	121	1	78724	VCAN
HPA	Small intestine; enterocytes - Microvilli[鈮ow]	HPA:0481321	0.08498427159819935	1.0706614435818362	268	121	2	78724	TMPRSS15,TRIM31
HPA	Rectum; endocrine cells[High]	HPA:0401293	0.08498427159819935	1.0706614435818362	268	121	2	78724	FHIT,HLA-B
HPA	Kidney; collecting ducts[鈮ow]	HPA:0271121	0.08556127418448882	1.0677227565085043	597	121	3	78724	BCAM,CHL1,HLA-DQA1
HPA	Epididymis; glandular cells[High]	HPA:0180053	0.08599936551789159	1.0655047528621884	1842	121	6	78724	EZR,LSM2,NELFE,NEU1,PPP1R10,VPS52
HPA	Nasopharynx; ciliated cells (cilia axoneme)[鈮ow]	HPA:0320861	0.08832687562936639	1.0539071315117405	275	121	2	78724	EZR,SLC44A4
HPA	Endometrium; ciliated epithelial cells[High]	HPA:0641503	0.0892684596011118	1.0493019592611899	46	121	1	78724	APOE
HPA	Endometrium; nonciliated glandular epithelial cells[鈮edium]	HPA:0641512	0.0892684596011118	1.0493019592611899	46	121	1	78724	APOE
HPA	Duodenum; paneth cells[鈮ow]	HPA:0151351	0.08944657016153057	1.0484363078465175	278	121	2	78724	FHIT,TRAT1
HPA	Endometrium; endothelial cells[鈮edium]	HPA:0640202	0.09076449487490161	1.0420840049529292	47	121	1	78724	AIF1
HPA	Appendix; glandular cells[High]	HPA:0030053	0.09155795364167146	1.038303922551248	1880	121	6	78724	BCL2L15,LARP4B,LSM2,NEU1,TOMM40,VPS52
HPA	Thyroid gland; glandular cells[High]	HPA:0590053	0.09155795364167146	1.038303922551248	1880	121	6	78724	FHIT,HLA-DQB1,LSM2,NELFE,NEU1,RING1
HPA	Skin 1; extracellular matrix[鈮edium]	HPA:0461432	0.09205638333086798	1.0359460914700802	48	121	1	78724	APOE
HPA	Small intestine; endocrine cells[High]	HPA:0481293	0.09332968070568676	1.0299802199532215	287	121	2	78724	HLA-B,MLN
HPA	Endometrium; stromal fibroblasts[鈮ow]	HPA:0641531	0.09332968070568676	1.0299802199532215	49	121	1	78724	VCAN
HPA	Endometrium; endothelial cells[鈮ow]	HPA:0640201	0.09332968070568676	1.0299802199532215	49	121	1	78724	AIF1
HPA	Fallopian tube; ciliated cells (tip of cilia)[鈮edium]	HPA:0210882	0.0945030863408642	1.024554007798474	630	121	3	78724	AHR,EZR,SLC44A4
HPA	Lung; endothelial cells[High]	HPA:0300203	0.09614892404172606	1.017055571387599	293	121	2	78724	HLA-B,RING1
HPA	Cervix; squamous epithelial cells[High]	HPA:0630223	0.09723634337473348	1.012171381400432	1035	121	4	78724	LARP4B,LSM2,PPP1R10,RING1
HPA	Skin 1; keratinocytes[High]	HPA:0460663	0.10027124973491555	0.998823572177425	648	121	3	78724	HLA-DOA,LARP4B,NELFE
HPA	Duodenum; endocrine cells[High]	HPA:0151293	0.10122471146769554	0.9947134524767263	303	121	2	78724	HLA-B,MLN
HPA	Breast; adipocytes[鈮edium]	HPA:0050012	0.10204289571148613	0.9912172257416296	1489	121	5	78724	AHR,LSM2,PTPN22,RING1,ZNF638
HPA	Stomach 1; glandular cells[High]	HPA:0540053	0.10696390793393908	0.970762738476612	2452	121	7	78724	EZR,HLA-B,LARP4B,LSM2,NELFE,PPP1R10,VPS52
HPA	Appendix; goblet cells[鈮edium]	HPA:0030892	0.10696390793393908	0.970762738476612	314	121	2	78724	FHIT,HLA-B
HPA	Skin 1; endothelial cells[High]	HPA:0460203	0.1078612904201154	0.967134388247902	316	121	2	78724	HLA-B,HLA-DMA
HPA	Colon; goblet cells[鈮edium]	HPA:0130892	0.11939076385195124	0.9230292692140406	336	121	2	78724	FHIT,HLA-B
HPA	Endometrium; ciliated epithelial cells[鈮edium]	HPA:0641502	0.11964349929362654	0.922110893353122	65	121	1	78724	APOE
HPA	Nasopharynx; ciliated cells (tip of cilia)[鈮edium]	HPA:0320882	0.12010548569468339	0.9204371561897452	338	121	2	78724	EZR,SLC44A4
HPA	Small intestine; goblet cells[鈮edium]	HPA:0480892	0.12165422206652571	0.9148728140790267	341	121	2	78724	HLA-B,TRAT1
HPA	Rectum; goblet cells[鈮edium]	HPA:0400892	0.12260655330274772	0.9114863162192401	343	121	2	78724	FHIT,HLA-B
HPA	Vagina; squamous epithelial cells[High]	HPA:0620223	0.1238834183358411	0.9069868195897828	1139	121	4	78724	EHMT2,LARP4B,LSM2,PPP1R10
HPA	Ovary; ovarian stroma cells[鈮edium]	HPA:0340462	0.12391296181018331	0.9068832622421226	2065	121	6	78724	CSNK2B,LSM2,NELFE,NEU1,RING1,UBE2H
HPA	Fallopian tube; ciliated cells (tip of cilia)[High]	HPA:0210883	0.12486244542979946	0.9035681636681626	348	121	2	78724	EZR,SLC44A4
HPA	Testis; peritubular cells[鈮ow]	HPA:0570771	0.12545251488859302	0.9015206281613193	724	121	3	78724	LSM2,RING1,SNX16
HPA	Testis; cells in seminiferous ducts[High]	HPA:0570743	0.12597970501568959	0.8996994128952448	726	121	3	78724	ITPR3,LARP4B,TSBP1
HPA	Oral mucosa; squamous epithelial cells[High]	HPA:0330223	0.12681132433774117	0.896841961929121	1153	121	4	78724	LSM2,PPP1R10,RING1,UBE2H
HPA	Cerebellum; synaptic glomeruli - capsule[鈮edium]	HPA:0091052	0.12755973006673976	0.8942864084526707	71	121	1	78724	CHL1
HPA	Soft tissue 2; chondrocytes[鈮edium]	HPA:0510112	0.12911484719781235	0.8890238143925309	736	121	3	78724	AHR,PTPN22,ZNF638
HPA	Placenta; syncytiotrophoblasts - cell body[High]	HPA:0381213	0.13115507355377995	0.882214904663474	361	121	2	78724	BAG6,NELFE
HPA	Heart muscle; cardiomyocytes[High]	HPA:0241103	0.13180478753622396	0.8800688146069392	1173	121	4	78724	IP6K3,NEU1,POU5F1,TMOD1
HPA	Cerebral cortex; glial cells[High]	HPA:0100123	0.1318685871752771	0.8798586467675868	745	121	3	78724	APOE,RING1,ZNF638
HPA	Cerebellum; white matter cells - nucleus[High]	HPA:0091083	0.1330438223161298	0.8760052864361831	75	121	1	78724	ELAVL4
HPA	Testis; preleptotene spermatocytes[High]	HPA:0570783	0.13370733028915813	0.8738447825894345	751	121	3	78724	BRD2,HLA-B,RING1
HPA	Appendix; endocrine cells[鈮edium]	HPA:0031292	0.13407728930726256	0.8726447789255997	368	121	2	78724	FHIT,HLA-B
HPA	Cerebellum; cells in granular layer[High]	HPA:0090183	0.1347613354965471	0.8704346937735303	755	121	3	78724	CACNB4,LSM2,ZNF638
HPA	Endometrium; ciliated epithelial cells[鈮ow]	HPA:0641501	0.13864795113771258	0.858086543800942	79	121	1	78724	APOE
HPA	Cerebellum; Purkinje cells - nucleus[High]	HPA:0090963	0.14002926199444568	0.8537812000732474	80	121	1	78724	ELAVL4
HPA	Cerebellum; granular cells - nucleus[High]	HPA:0090983	0.14957160651861856	0.8251508416495912	86	121	1	78724	ELAVL4
HPA	Bronchus; goblet cells[鈮edium]	HPA:0060892	0.1525030826783393	0.816721377453844	401	121	2	78724	AHR,HLA-DPB1
HPA	Colon; endocrine cells[鈮edium]	HPA:0131292	0.1525030826783393	0.816721377453844	401	121	2	78724	FHIT,HLA-B
HPA	Cerebellum; Bergmann glia - cytoplasm/membrane[鈮edium]	HPA:0090902	0.15356219109168062	0.8137156998091427	89	121	1	78724	APOE
HPA	Rectum; endocrine cells[鈮edium]	HPA:0401292	0.15376592231538674	0.8131399024424335	404	121	2	78724	FHIT,HLA-B
HPA	Skin 2; cells in corneal layer[鈮edium]	HPA:0471402	0.15458404539630252	0.8108353315943108	90	121	1	78724	EZR
HPA	Rectum; goblet cells[鈮ow]	HPA:0400891	0.1565736198788801	0.8052814077066696	410	121	2	78724	FHIT,HLA-B
HPA	Bronchus; ciliated cells (ciliary rootlets)[鈮edium]	HPA:0060872	0.1565736198788801	0.8052814077066696	410	121	2	78724	ENOX1,SLC44A4
HPA	Colon; goblet cells[鈮ow]	HPA:0130891	0.15750702511375247	0.8027000710801144	412	121	2	78724	FHIT,HLA-B
HPA	Appendix; endocrine cells[鈮ow]	HPA:0031291	0.16151923884016503	0.7917757406734753	419	121	2	78724	FHIT,HLA-B
HPA	Cerebellum; processes in white matter[High]	HPA:0091043	0.16575484697064607	0.7805337631836535	98	121	1	78724	AIF1
HPA	Rectum; endothelial cells[High]	HPA:0400203	0.17168560695857304	0.765266111830795	102	121	1	78724	HLA-B
HPA	Skin 1; fibroblasts[鈮edium]	HPA:0460652	0.17435651965895987	0.7585618085462684	2838	121	7	78724	CAMK1D,LARP4B,NELFE,PTPN22,RING1,RSBN1,SNX16
HPA	Bronchus; goblet cells[鈮ow]	HPA:0060891	0.17516657130706334	0.7565487707825801	443	121	2	78724	AHR,HLA-DPB1
HPA	Rectum; enterocytes - Microvilli[High]	HPA:0401323	0.17535636987076272	0.7560784536234998	105	121	1	78724	TRIM31
HPA	Colon; endocrine cells[鈮ow]	HPA:0131291	0.1755870502200388	0.7555075170481586	445	121	2	78724	FHIT,HLA-B
HPA	Colon; fibroblasts[鈮ow]	HPA:0130651	0.1755870502200388	0.7555075170481586	106	121	1	78724	APOC1
HPA	Cerebellum; GLUC cells - cytoplasm/membrane[High]	HPA:0090923	0.1755870502200388	0.7555075170481586	106	121	1	78724	ELAVL4
HPA	Cerebellum; Bergmann glia - cytoplasm/membrane[鈮ow]	HPA:0090901	0.1755870502200388	0.7555075170481586	106	121	1	78724	APOE
HPA	Rectum; endocrine cells[鈮ow]	HPA:0401291	0.17756281456182982	0.7506479795568769	450	121	2	78724	FHIT,HLA-B
HPA	Kidney; collecting ducts[鈮edium]	HPA:0271122	0.18470332907635842	0.73352527680414	462	121	2	78724	BCAM,HLA-DQA1
HPA	Cerebellum; Purkinje cells - nucleus[鈮edium]	HPA:0090962	0.18484578773186694	0.7331904416862226	113	121	1	78724	ELAVL4
HPA	Rectum; peripheral nerve/ganglion[High]	HPA:0400243	0.18484578773186694	0.7331904416862226	113	121	1	78724	CHL1
HPA	Kidney; bowman's capsule[High]	HPA:0271113	0.1919587055034189	0.7167921874467302	118	121	1	78724	BCAM
HPA	Cerebellum; Purkinje cells - nucleus[鈮ow]	HPA:0090961	0.19568554133352464	0.7084412619814522	121	121	1	78724	ELAVL4
HPA	Placenta; syncytiotrophoblasts - cell body[鈮edium]	HPA:0381212	0.19568554133352464	0.7084412619814522	482	121	2	78724	BAG6,NELFE
HPA	Soft tissue 1; chondrocytes[鈮edium]	HPA:0500112	0.21164719862552858	0.6743874754986233	1448	121	4	78724	AHR,PTPN22,RING1,SLC44A4
HPA	Pancreas; exocrine glandular cells[High]	HPA:0350473	0.21178119273910914	0.6741126101033649	1960	121	5	78724	CAMK1D,LSM2,PPP1R10,RING1,VPS52
HPA	Seminal vesicle; glandular cells[High]	HPA:0430053	0.21895359196268693	0.6596479257548961	1472	121	4	78724	EZR,LSM2,NELFE,VPS52
HPA	Small intestine; enterocytes - Microvilli[High]	HPA:0481323	0.21895359196268693	0.6596479257548961	138	121	1	78724	TMPRSS15
HPA	Bronchus; ciliated cells (ciliary rootlets)[鈮ow]	HPA:0060871	0.2213260973896444	0.654967373763325	526	121	2	78724	ENOX1,SLC44A4
HPA	Kidney; proximal tubules (microvilli)[鈮edium]	HPA:0271152	0.22507615798653763	0.6476705067910461	143	121	1	78724	HLA-DOA
HPA	Soft tissue 1; fibroblasts[High]	HPA:0500653	0.22939095729170098	0.6394237062068557	540	121	2	78724	LSM2,RING1
HPA	Small intestine; paneth cells[High]	HPA:0481353	0.2336168512126955	0.6314958339708698	150	121	1	78724	HLA-B
HPA	Nasopharynx; goblet cells[High]	HPA:0320893	0.2336168512126955	0.6314958339708698	150	121	1	78724	EZR
HPA	Kidney; proximal tubules (microvilli)[鈮ow]	HPA:0271151	0.2345804821138773	0.6297081254808	151	121	1	78724	HLA-DOA
HPA	Placenta; syncytiotrophoblasts - cell body[鈮ow]	HPA:0381211	0.23469195055518738	0.6295018055416446	551	121	2	78724	BAG6,NELFE
HPA	Nasopharynx; ciliated cells (ciliary rootlets)[High]	HPA:0320873	0.24059801639137646	0.618707957519161	156	121	1	78724	SLC44A4
HPA	Bronchus; basal cells[High]	HPA:0060843	0.24289177377748625	0.6145871935668009	158	121	1	78724	CHL1
HPA	Bronchus; ciliated cells (tip of cilia)[鈮ow]	HPA:0060881	0.24498171655753195	0.6108663266333045	570	121	2	78724	AHR,SLC44A4
HPA	Bronchus; goblet cells[High]	HPA:0060893	0.24498171655753195	0.6108663266333045	160	121	1	78724	HLA-DPB1
HPA	Soft tissue 2; chondrocytes[鈮ow]	HPA:0510111	0.26223925858592967	0.5813022916278117	1087	121	3	78724	AHR,PTPN22,ZNF638
HPA	Testis; sertoli cells[High]	HPA:0570803	0.2642942649337531	0.5779122607602601	602	121	2	78724	CAMK1D,NECTIN2
HPA	Cerebellum; processes in white matter[鈮edium]	HPA:0091042	0.2659752636139915	0.5751587519985866	177	121	1	78724	AIF1
HPA	Rectum; enterocytes - Microvilli[鈮edium]	HPA:0401322	0.2668115249410553	0.5737954149721203	178	121	1	78724	TRIM31
HPA	Appendix; goblet cells[High]	HPA:0030893	0.26894192775175013	0.5703414864648015	180	121	1	78724	HLA-B
HPA	Bronchus; ciliated cells (cilia axoneme)[High]	HPA:0060863	0.27234777632181245	0.5648761663247903	183	121	1	78724	SLC44A4
HPA	Ovary; follicle cells[High]	HPA:0340453	0.2732701610797307	0.5634077872092647	620	121	2	78724	EZR,LSM2
HPA	Esophagus; squamous epithelial cells[High]	HPA:0190223	0.2759121065465755	0.5592292430111399	1652	121	4	78724	LARP4B,LSM2,PPP1R10,TOMM40
HPA	Cerebellum; Purkinje cells - cytoplasm/membrane[High]	HPA:0090943	0.27731045335874055	0.5570337591619451	188	121	1	78724	FHIT
HPA	Skin 1; vascular mural cells[鈮edium]	HPA:0461492	0.2776121433041707	0.556561540902164	189	121	1	78724	ZNF638
HPA	Appendix; enterocytes[High]	HPA:0031303	0.2776121433041707	0.556561540902164	189	121	1	78724	HLA-B
HPA	Skin 2; vascular mural cells[鈮edium]	HPA:0471492	0.2809149173834057	0.5514251979102764	192	121	1	78724	ZNF638
HPA	Skin 2; hair follicles[鈮ow]	HPA:0471451	0.286687161693991	0.5425917550140912	197	121	1	78724	AHR
HPA	Rectum; enterocytes - Microvilli[鈮ow]	HPA:0401321	0.2874343987233554	0.5414612588817553	198	121	1	78724	TRIM31
HPA	Kidney; bowman's capsule[鈮edium]	HPA:0271112	0.2931184105008692	0.5329569030633258	203	121	1	78724	BCAM
HPA	Colon; goblet cells[High]	HPA:0130893	0.2940515079926883	0.5315765890515236	205	121	1	78724	HLA-B
HPA	Fallopian tube; ciliated cells (cell body)[High]	HPA:0210853	0.2940515079926883	0.5315765890515236	205	121	1	78724	EZR
HPA	Cerebellum; processes in white matter[鈮ow]	HPA:0091041	0.2940515079926883	0.5315765890515236	205	121	1	78724	AIF1
HPA	Small intestine; goblet cells[High]	HPA:0480893	0.295981218984133	0.5287358455300097	207	121	1	78724	HLA-B
HPA	Skin 1; fibroblasts[High]	HPA:0460653	0.29914525757840615	0.5241178777420574	672	121	2	78724	CAMK1D,RING1
HPA	Colon; enterocytes[High]	HPA:0131303	0.3064651646286648	0.5136188838514268	217	121	1	78724	HLA-B
HPA	Testis; peritubular cells[High]	HPA:0570773	0.3064651646286648	0.5136188838514268	217	121	1	78724	SNX16
HPA	Small intestine; paneth cells[鈮edium]	HPA:0481352	0.3165697836766805	0.49953054054359497	226	121	1	78724	HLA-B
HPA	Appendix; endocrine cells[High]	HPA:0031293	0.3178269328134526	0.4978093032373384	228	121	1	78724	HLA-B
HPA	Cerebellum; synaptic glomeruli - core[鈮edium]	HPA:0091062	0.3178269328134526	0.4978093032373384	228	121	1	78724	KIRREL3
HPA	Duodenum; enterocytes[High]	HPA:0151303	0.3242345684429687	0.48914068447918335	234	121	1	78724	HLA-B
HPA	Soft tissue 1; peripheral nerve[High]	HPA:0500703	0.3316963325892637	0.47925933024431233	241	121	1	78724	RING1
HPA	Small intestine; enterocytes[High]	HPA:0481303	0.3356669199143565	0.4740914565075556	245	121	1	78724	HLA-B
HPA	Fallopian tube; ciliated cells (ciliary rootlets)[High]	HPA:0210873	0.3384749218161611	0.4704735034052048	248	121	1	78724	SLC44A4
HPA	Colon; endocrine cells[High]	HPA:0131293	0.3401417700032396	0.46834003267172064	250	121	1	78724	HLA-B
HPA	Small intestine; paneth cells[鈮ow]	HPA:0481351	0.3506364789813739	0.45514290342710007	260	121	1	78724	HLA-B
HPA	Bronchus; ciliated cells (tip of cilia)[High]	HPA:0060883	0.3533289551581566	0.45182077085800665	263	121	1	78724	SLC44A4
HPA	Kidney; bowman's capsule[鈮ow]	HPA:0271111	0.35924371087997087	0.44461082612771763	269	121	1	78724	BCAM
HPA	Kidney; collecting ducts[High]	HPA:0271123	0.36294005858112083	0.44016509501076495	273	121	1	78724	BCAM
HPA	Kidney; proximal tubules (cell body)[High]	HPA:0271143	0.37819204664873596	0.4222876085763468	288	121	1	78724	CHL1
HPA	Cerebellum; synaptic glomeruli - core[鈮ow]	HPA:0091061	0.380683763632077	0.4194356456846221	291	121	1	78724	KIRREL3
HPA	Soft tissue 2; peripheral nerve[High]	HPA:0510703	0.38211993786231996	0.417800301548218	293	121	1	78724	CAMK1D
HPA	Bronchus; ciliated cells (cell body)[High]	HPA:0060853	0.3886696865076302	0.4104193299523146	300	121	1	78724	HLA-B
HPA	Placenta; syncytiotrophoblasts - microvilli[鈮edium]	HPA:0381222	0.39208887466775477	0.4066154804209128	304	121	1	78724	BAG6
HPA	Soft tissue 2; fibroblasts[鈮edium]	HPA:0510652	0.39270787326124323	0.40593039162584865	2616	121	5	78724	HLA-DMB,LSM2,NEU1,RING1,ZNF638
HPA	Kidney; distal tubules[High]	HPA:0271133	0.3958199916147192	0.4025022747362502	309	121	1	78724	BCAM
HPA	Breast; adipocytes[High]	HPA:0050013	0.3961653604136	0.40212350062711016	310	121	1	78724	RING1
HPA	Bronchus; ciliated cells (cilia axoneme)[鈮edium]	HPA:0060862	0.3965080621533849	0.4017479777962366	311	121	1	78724	SLC44A4
HPA	Liver; hepatocytes[High]	HPA:0290403	0.40121756012930354	0.3966200674253837	868	121	2	78724	GCKR,NEU1
HPA	Skeletal muscle; myocytes[High]	HPA:0440343	0.40440213883007503	0.3931865561481905	876	121	2	78724	HLA-DOA,NEU1
HPA	Soft tissue 1; chondrocytes[High]	HPA:0500113	0.40440213883007503	0.3931865561481905	321	121	1	78724	RING1
HPA	Salivary gland; glandular cells[High]	HPA:0420053	0.4121352906123719	0.38496019580784946	1481	121	3	78724	NELFE,PPP1R10,VPS52
HPA	Nasopharynx; goblet cells[鈮edium]	HPA:0320892	0.4193827815988784	0.37738940412842326	338	121	1	78724	EZR
HPA	Soft tissue 1; fibroblasts[鈮edium]	HPA:0500652	0.4209358676070141	0.375784066791464	2724	121	5	78724	LSM2,NEU1,PTPN22,RING1,ZNF638
HPA	Bronchus; ciliated cells (cilia axoneme)[鈮ow]	HPA:0060861	0.42459015833392577	0.37203007665801924	345	121	1	78724	SLC44A4
HPA	Endometrium 2; cells in endometrial stroma[High]	HPA:0170253	0.4359054719117504	0.36060767925906984	358	121	1	78724	RING1
HPA	Testis; pachytene spermatocytes[High]	HPA:0570763	0.439933914967636	0.35661255651474105	949	121	2	78724	HLA-B,ZNF638
HPA	Cerebellum; Purkinje cells - cytoplasm/membrane[鈮edium]	HPA:0090942	0.439933914967636	0.35661255651474105	364	121	1	78724	FHIT
HPA	Nasopharynx; goblet cells[鈮ow]	HPA:0320891	0.44549876507265623	0.3511534954943888	371	121	1	78724	EZR
HPA	Cerebral cortex; endothelial cells[High]	HPA:0100203	0.4859914178163938	0.31337139993090035	419	121	1	78724	HLA-B
HPA	Lung; alveolar cells[High]	HPA:0301173	0.5062614671024764	0.29562512665544294	445	121	1	78724	HLA-DPB1
HPA	Adipose tissue; adipocytes[High]	HPA:0010013	0.5164215004550681	0.2869956848126379	459	121	1	78724	RING1
HPA	Bronchus; ciliated cells (tip of cilia)[鈮edium]	HPA:0060882	0.5270732645168649	0.2781290125599887	474	121	1	78724	SLC44A4
HPA	Soft tissue 2; fibroblasts[High]	HPA:0510653	0.5604865960537622	0.25143476902706957	521	121	1	78724	LSM2
HPA	Kidney; distal tubules[鈮edium]	HPA:0271132	0.5805709092511995	0.23614472921429824	553	121	1	78724	BCAM
HPA	Hippocampus; glial cells[High]	HPA:0250123	0.5805709092511995	0.23614472921429824	553	121	1	78724	EZR
HPA	Skin 1; Langerhans[High]	HPA:0460643	0.5875612323064291	0.23094686698461775	565	121	1	78724	LARP4B
HPA	Testis; elongated or late spermatids[鈮ow]	HPA:0570751	0.6197288223408113	0.20779830521794068	2055	121	3	78724	ABHD16A,BCL2L14,STAT4
HPA	Smooth muscle; smooth muscle cells[High]	HPA:0490693	0.6200619614341194	0.2075649102366172	620	121	1	78724	NEU1
HPA	Fallopian tube; ciliated cells (cell body)[鈮edium]	HPA:0210852	0.6354631337766066	0.19690963985711774	648	121	1	78724	EZR
HPA	Testis; elongated or late spermatids[High]	HPA:0570753	0.6625039743433132	0.1788115120625615	699	121	1	78724	BCL2L14
HPA	Kidney; distal tubules[鈮ow]	HPA:0271131	0.6640816612500953	0.1777785127258557	704	121	1	78724	BCAM
HPA	Testis; elongated or late spermatids[鈮edium]	HPA:0570752	0.719457127399793	0.14299508065503233	1637	121	2	78724	ABHD16A,BCL2L14
Supplementary Table 9. Functional enrichment (GO, HPA, Reactome via g:Profiler) of Alzheimer’s disease–associated genes.

### Sheet: Supplementary Table 10
source	term_name	term_id	adjusted_p_value	negative_log10_of_adjusted_p_value	term_size	query_size	intersection_size	effective_domain_size	intersections
GO:MF	molecular_function	GO:0003674	1.229536620788794e-131	130.9102585316104	20246	279	264	78724	ACOX3,ACVR1C,ADGRD1,ADTRP,AFG1L,AIF1,AKAP7,AKR1B1,ALK,ALX4,ANGPT1,ANKRD22,ANKS6,ANO2,AP3B1,AQP5,ARFGEF3,ASIC2,ATP9B,BCL2L15,BEND4,BIRC6,BMPR1A,BTNL2,CABIN1,CACNA1I,CACNA2D1,CAPN13,CAPN5,CAPN8,CAV2,CCDC27,CDH12,CDH18,CDH20,CDH4,CEP89,CHD9,CHRNA9,CHST11,CHST15,CLDN18,CNTNAP2,COL11A2,COL13A1,COPG2,CPNE4,CPNE5,CPSF6,CRISP1,CSMD1,CX3CR1,DAB1,DERL2,DKK2,DLG2,DLGAP1,DNAH3,DNAJC13,DOK6,DPP10,EBF3,EFCAB8,ETNK2,ETV6,EYA4,FANCC,FARS2,FBXL7,FBXW11,FHIT,FLRT2,FMNL2,FOXK1,FSHR,FXR1,GABRB2,GABRG3,GBF1,GORAB,GPATCH1,GRAMD1B,GRHL2,GRIK4,GSG1L,GZMK,HAUS8,HECW1,HLA-B,HLA-DOB,HLA-DPA1,HLA-DPB1,HLA-DQA1,HLA-DRA,HLA-F,HLA-G,HTR7,IFT122,IKZF3,INPP4B,IP6K3,ITPR2,ITPR3,KCNMA1,KCNN4,KHDRBS2,KIF5B,KIT,LAMB3,LRMDA,LRP1B,LRRC2,LRRTM4,LSAMP,MACROD2,MAGI3,MAML3,MCPH1,MGMT,MICB,MTHFD1L,MUC13,MYH9,MYO15A,MYO18B,MYO3B,MYOM1,MYT1L,NAALADL2,NAV2,NAV3,NCAM2,NCDN,NCKAP5,NEGR1,NLRP14,NOS1,NOTCH2,NOTCH4,NR2F2,NR3C2,NREP,NRG2,NRG3,NRTN,NRXN1,NSG1,NT5M,NUP214,OLFM3,OPCML,OSCP1,OSTN,OXR1,PALD1,PAPPA,PAX8,PBX2,PCSK5,PDE3A,PDZD2,PGAP3,PI4KA,PIGL,PKNOX1,PLAG1,PLCH1,PLEKHA2,PPP1R9A,PPP2R5B,PRKCA,PRKG1,PRKN,PRMT8,PRR5-ARHGAP8,PRRC2A,PRUNE2,PSMB9,PTGFR,PTPN22,PTPRA,PTPRD,RAB30,RAD51B,RBFOX1,RCSD1,RELN,RHEX,RNF10,ROBO1,RORA,RPH3A,SAMSN1,SCFD2,SCN9A,SEC14L4,SEC61A2,SH2B3,SKI,SKIV2L,SLC14A2,SLC15A5,SLC22A16,SLC26A11,SLC30A9,SLC44A4,SLC8A1,SLC8A3,SMOC2,SNRPN,SORBS2,SORCS2,SORL1,SOX9,SPAG16,SPATA3,SPATA6L,SPOCK1,SPRED2,ST8SIA6,STAM,STAT5B,SULT1B1,SYNPR,SYNRG,SYT9,TAFA1,TAFA2,TBC1D2B,TCF4,TCP11L1,TENM2,TENM4,TESC,THPO,THSD7B,TLL1,TMEM132C,TMEM132D,TMEM233,TMEM9,TNFRSF8,TNRC18,TNXB,TRIB3,TRPM3,TRPS1,TSC22D1,TSHZ2,TSPAN9,UBE3C,UBXN2A,ULK4,UNC13C,UNC5D,VCAN,VPS13B,VTI1A,WT1,WWOX,ZFYVE26,ZMIZ1,ZNF236,ZNF609
GO:MF	binding	GO:0005488	6.12474887849807e-113	112.21291171315418	18498	279	245	78724	ACOX3,ACVR1C,ADGRD1,ADTRP,AFG1L,AIF1,AKAP7,AKR1B1,ALK,ALX4,ANGPT1,ANKRD22,ANKS6,ANO2,AP3B1,AQP5,ARFGEF3,ASIC2,ATP9B,BCL2L15,BEND4,BIRC6,BMPR1A,BTNL2,CABIN1,CACNA1I,CACNA2D1,CAPN5,CAPN8,CAV2,CCDC27,CDH12,CDH18,CDH20,CDH4,CEP89,CHD9,CHRNA9,CHST15,CLDN18,CNTNAP2,COL11A2,COL13A1,CPNE4,CPNE5,CPSF6,CSMD1,CX3CR1,DAB1,DERL2,DKK2,DLG2,DLGAP1,DNAH3,DNAJC13,DOK6,DPP10,EBF3,EFCAB8,ETNK2,ETV6,EYA4,FANCC,FARS2,FBXL7,FBXW11,FHIT,FLRT2,FMNL2,FOXK1,FSHR,FXR1,GBF1,GORAB,GPATCH1,GRAMD1B,GRHL2,GSG1L,GZMK,HAUS8,HECW1,HLA-B,HLA-DOB,HLA-DPA1,HLA-DPB1,HLA-DQA1,HLA-DRA,HLA-F,HLA-G,HTR7,IFT122,IKZF3,INPP4B,IP6K3,ITPR2,ITPR3,KCNMA1,KCNN4,KHDRBS2,KIF5B,KIT,LAMB3,LRMDA,LRP1B,LRRC2,LRRTM4,LSAMP,MAGI3,MAML3,MCPH1,MGMT,MICB,MTHFD1L,MUC13,MYH9,MYO15A,MYO18B,MYO3B,MYOM1,MYT1L,NAALADL2,NAV2,NAV3,NCAM2,NCDN,NCKAP5,NEGR1,NLRP14,NOS1,NOTCH2,NOTCH4,NR2F2,NR3C2,NREP,NRG2,NRG3,NRTN,NRXN1,NSG1,NT5M,NUP214,OLFM3,OPCML,OSTN,OXR1,PALD1,PAPPA,PAX8,PBX2,PCSK5,PDE3A,PDZD2,PGAP3,PI4KA,PKNOX1,PLAG1,PLCH1,PLEKHA2,PPP1R9A,PPP2R5B,PRKCA,PRKG1,PRKN,PRMT8,PRR5-ARHGAP8,PRRC2A,PRUNE2,PSMB9,PTPN22,PTPRA,PTPRD,RAB30,RAD51B,RBFOX1,RCSD1,RELN,RHEX,RNF10,ROBO1,RORA,RPH3A,SAMSN1,SCN9A,SEC14L4,SEC61A2,SH2B3,SKI,SKIV2L,SLC14A2,SLC15A5,SLC26A11,SLC30A9,SLC8A1,SLC8A3,SMOC2,SNRPN,SORBS2,SORCS2,SORL1,SOX9,SPAG16,SPATA6L,SPOCK1,SPRED2,STAM,STAT5B,SULT1B1,SYNPR,SYNRG,SYT9,TAFA1,TAFA2,TBC1D2B,TCF4,TCP11L1,TENM2,TENM4,TESC,THPO,THSD7B,TLL1,TMEM132D,TMEM233,TMEM9,TNFRSF8,TNRC18,TNXB,TRIB3,TRPS1,TSC22D1,TSHZ2,UBE3C,UBXN2A,ULK4,UNC13C,UNC5D,VCAN,VPS13B,VTI1A,WT1,WWOX,ZFYVE26,ZMIZ1,ZNF236,ZNF609
GO:MF	protein binding	GO:0005515	9.565485754826164e-107	106.01929297071939	15123	279	225	78724	ACVR1C,ADGRD1,ADTRP,AFG1L,AIF1,AKAP7,AKR1B1,ALK,ALX4,ANGPT1,ANKRD22,ANKS6,ANO2,AP3B1,AQP5,ASIC2,BCL2L15,BIRC6,BMPR1A,BTNL2,CABIN1,CACNA1I,CAPN5,CAV2,CCDC27,CDH12,CDH18,CDH20,CDH4,CEP89,CHD9,CHRNA9,CHST15,CLDN18,CNTNAP2,COL11A2,COL13A1,CPNE4,CPSF6,CSMD1,CX3CR1,DAB1,DERL2,DKK2,DLG2,DLGAP1,DNAH3,DNAJC13,DOK6,DPP10,EBF3,EFCAB8,ETNK2,ETV6,EYA4,FANCC,FARS2,FBXL7,FBXW11,FHIT,FLRT2,FMNL2,FOXK1,FSHR,FXR1,GBF1,GORAB,GRHL2,GSG1L,GZMK,HAUS8,HECW1,HLA-B,HLA-DPB1,HLA-DQA1,HLA-DRA,HLA-F,HLA-G,HTR7,IFT122,IKZF3,INPP4B,IP6K3,ITPR2,ITPR3,KCNMA1,KCNN4,KHDRBS2,KIF5B,KIT,LAMB3,LRMDA,LRP1B,LRRC2,LRRTM4,LSAMP,MAGI3,MAML3,MCPH1,MICB,MTHFD1L,MUC13,MYH9,MYO15A,MYO18B,MYO3B,MYOM1,NAALADL2,NAV2,NAV3,NCAM2,NCDN,NCKAP5,NEGR1,NLRP14,NOS1,NOTCH2,NOTCH4,NR2F2,NR3C2,NREP,NRG2,NRG3,NRTN,NRXN1,NSG1,NUP214,OLFM3,OPCML,OSTN,OXR1,PALD1,PAPPA,PAX8,PBX2,PCSK5,PDE3A,PDZD2,PGAP3,PI4KA,PKNOX1,PLEKHA2,PPP1R9A,PPP2R5B,PRKCA,PRKG1,PRKN,PRMT8,PRR5-ARHGAP8,PRRC2A,PRUNE2,PSMB9,PTPN22,PTPRA,PTPRD,RAB30,RAD51B,RBFOX1,RCSD1,RELN,RHEX,RNF10,ROBO1,RORA,RPH3A,SAMSN1,SCN9A,SEC14L4,SEC61A2,SH2B3,SKI,SKIV2L,SLC14A2,SLC15A5,SLC26A11,SLC30A9,SLC8A1,SLC8A3,SMOC2,SNRPN,SORBS2,SORCS2,SORL1,SOX9,SPAG16,SPATA6L,SPOCK1,SPRED2,STAM,STAT5B,SULT1B1,SYNPR,SYNRG,SYT9,TAFA1,TAFA2,TBC1D2B,TCF4,TCP11L1,TENM2,TENM4,TESC,THPO,THSD7B,TMEM132D,TMEM233,TMEM9,TNFRSF8,TNXB,TRIB3,TRPS1,TSC22D1,TSHZ2,UBE3C,UBXN2A,ULK4,UNC13C,UNC5D,VCAN,VTI1A,WT1,WWOX,ZFYVE26,ZMIZ1,ZNF236
GO:MF	small molecule binding	GO:0036094	8.513089410791701e-31	30.06991280530027	6577	279	94	78724	ACOX3,ACVR1C,AFG1L,AIF1,AKAP7,ALK,ARFGEF3,ATP9B,BMPR1A,CACNA2D1,CAPN8,CDH12,CDH18,CDH20,CDH4,CHD9,CHST15,COL11A2,CPNE4,CPNE5,DNAH3,EBF3,EFCAB8,ETNK2,EYA4,FARS2,FHIT,GBF1,GRAMD1B,IKZF3,IP6K3,ITPR2,ITPR3,KCNMA1,KIF5B,KIT,LRP1B,MAGI3,MGMT,MTHFD1L,MYH9,MYO15A,MYO18B,MYO3B,MYT1L,NAV2,NAV3,NLRP14,NOS1,NOTCH2,NOTCH4,NR2F2,NR3C2,NRTN,NRXN1,NT5M,PAPPA,PDE3A,PI4KA,PLAG1,PLCH1,PLEKHA2,PRKCA,PRKG1,PRKN,PRMT8,PRUNE2,RAB30,RAD51B,RELN,RNF10,RORA,RPH3A,SKI,SKIV2L,SLC8A1,SLC8A3,SMOC2,SPOCK1,SYT9,TENM2,TESC,TLL1,TRIB3,TRPS1,TSHZ2,ULK4,UNC13C,VCAN,WT1,ZFYVE26,ZMIZ1,ZNF236,ZNF609
GO:MF	ion binding	GO:0043167	2.0240760311134432e-30	29.693773177962257	6377	279	92	78724	ACOX3,ACVR1C,AFG1L,AIF1,ALK,ARFGEF3,ATP9B,BMPR1A,CACNA2D1,CAPN8,CDH12,CDH18,CDH20,CDH4,CHD9,CHST15,COL11A2,CPNE4,CPNE5,DNAH3,EBF3,EFCAB8,ETNK2,EYA4,FARS2,GBF1,GRAMD1B,IKZF3,IP6K3,ITPR2,ITPR3,KCNMA1,KIF5B,KIT,LRP1B,MAGI3,MGMT,MTHFD1L,MYH9,MYO15A,MYO18B,MYO3B,MYT1L,NAV2,NAV3,NLRP14,NOS1,NOTCH2,NOTCH4,NR2F2,NR3C2,NRTN,NRXN1,NT5M,PAPPA,PDE3A,PI4KA,PLAG1,PLCH1,PLEKHA2,PRKCA,PRKG1,PRKN,PRMT8,PRUNE2,RAB30,RAD51B,RELN,RNF10,RORA,RPH3A,SKI,SKIV2L,SLC8A1,SLC8A3,SMOC2,SPOCK1,SYT9,TENM2,TESC,TLL1,TRIB3,TRPS1,TSHZ2,ULK4,UNC13C,VCAN,WT1,ZFYVE26,ZMIZ1,ZNF236,ZNF609
GO:MF	catalytic activity	GO:0003824	2.0255343609201794e-23	22.69346038509878	6817	279	85	78724	ACOX3,ACVR1C,ADTRP,AFG1L,AKAP7,AKR1B1,ALK,ARFGEF3,ATP9B,BIRC6,BMPR1A,CABIN1,CAPN13,CAPN5,CAPN8,CHD9,CHST11,CHST15,DLG2,DNAH3,DPP10,ETNK2,EYA4,FARS2,FBXW11,FHIT,FXR1,GBF1,GZMK,HECW1,INPP4B,IP6K3,KIF5B,KIT,MACROD2,MAGI3,MGMT,MTHFD1L,MYH9,MYO15A,MYO3B,NAV2,NAV3,NOS1,NRG3,NT5M,OXR1,PALD1,PAPPA,PCSK5,PDE3A,PGAP3,PI4KA,PIGL,PLCH1,PPP2R5B,PRKCA,PRKG1,PRKN,PRMT8,PRUNE2,PSMB9,PTPN22,PTPRA,PTPRD,RAB30,RAD51B,RELN,RNF10,SKI,SKIV2L,SORL1,SPOCK1,SPRED2,ST8SIA6,SULT1B1,TBC1D2B,TESC,TLL1,TRIB3,UBE3C,ULK4,VCAN,WWOX,ZMIZ1
GO:MF	molecular transducer activity	GO:0060089	9.244818861720844e-19	18.034101593766657	2053	279	43	78724	ACVR1C,ADGRD1,ALK,ANGPT1,BMPR1A,CHRNA9,CX3CR1,DKK2,FLRT2,FSHR,GABRB2,GABRG3,GRIK4,HLA-DOB,HLA-DPA1,HLA-DQA1,HLA-DRA,HTR7,KIT,NOTCH2,NOTCH4,NR2F2,NR3C2,NRG2,NRG3,NRTN,NRXN1,OSTN,PAX8,PDE3A,PTGFR,PTPRA,PTPRD,RELN,ROBO1,RORA,SORCS2,SORL1,TAFA1,TAFA2,THPO,TNFRSF8,UNC5D
GO:MF	signaling receptor activity	GO:0038023	9.244818861720844e-19	18.034101593766657	2053	279	43	78724	ACVR1C,ADGRD1,ALK,ANGPT1,BMPR1A,CHRNA9,CX3CR1,DKK2,FLRT2,FSHR,GABRB2,GABRG3,GRIK4,HLA-DOB,HLA-DPA1,HLA-DQA1,HLA-DRA,HTR7,KIT,NOTCH2,NOTCH4,NR2F2,NR3C2,NRG2,NRG3,NRTN,NRXN1,OSTN,PAX8,PDE3A,PTGFR,PTPRA,PTPRD,RELN,ROBO1,RORA,SORCS2,SORL1,TAFA1,TAFA2,THPO,TNFRSF8,UNC5D
GO:MF	cation binding	GO:0043169	7.581404083144798e-18	17.120250355173752	4495	279	61	78724	ACVR1C,AIF1,ATP9B,BMPR1A,CACNA2D1,CAPN8,CDH12,CDH18,CDH20,CDH4,COL11A2,CPNE4,CPNE5,EBF3,EFCAB8,EYA4,IKZF3,ITPR2,ITPR3,KCNMA1,KIT,LRP1B,MGMT,MYT1L,NOS1,NOTCH2,NOTCH4,NR2F2,NR3C2,NRXN1,NT5M,PAPPA,PDE3A,PLAG1,PLCH1,PRKCA,PRKN,PRMT8,PRUNE2,RELN,RNF10,RORA,RPH3A,SKI,SLC8A1,SLC8A3,SMOC2,SPOCK1,SYT9,TENM2,TESC,TLL1,TRPS1,TSHZ2,UNC13C,VCAN,WT1,ZFYVE26,ZMIZ1,ZNF236,ZNF609
GO:MF	metal ion binding	GO:0046872	1.1058464803530087e-17	16.956305159978225	4396	279	60	78724	ACVR1C,AIF1,ATP9B,BMPR1A,CACNA2D1,CAPN8,CDH12,CDH18,CDH20,CDH4,COL11A2,CPNE4,CPNE5,EBF3,EFCAB8,EYA4,IKZF3,ITPR2,ITPR3,KCNMA1,KIT,LRP1B,MGMT,MYT1L,NOS1,NOTCH2,NOTCH4,NR2F2,NR3C2,NRXN1,NT5M,PAPPA,PDE3A,PLAG1,PLCH1,PRKCA,PRKN,PRUNE2,RELN,RNF10,RORA,RPH3A,SKI,SLC8A1,SLC8A3,SMOC2,SPOCK1,SYT9,TENM2,TESC,TLL1,TRPS1,TSHZ2,UNC13C,VCAN,WT1,ZFYVE26,ZMIZ1,ZNF236,ZNF609
GO:MF	transporter activity	GO:0005215	2.7260404382318112e-15	14.564467706105647	1351	279	32	78724	ANO2,AQP5,ASIC2,ATP9B,CACNA1I,CACNA2D1,CHRNA9,CRISP1,DPP10,GABRB2,GABRG3,GRAMD1B,GRIK4,ITPR2,ITPR3,KCNMA1,KCNN4,NOS1,NRXN1,OSCP1,PRKG1,SCN9A,SEC61A2,SLC14A2,SLC15A5,SLC22A16,SLC26A11,SLC30A9,SLC44A4,SLC8A1,SLC8A3,TRPM3
GO:MF	transmembrane transporter activity	GO:0022857	1.3015364797982828e-14	13.885543654867025	1235	279	30	78724	ANO2,AQP5,ASIC2,CACNA1I,CACNA2D1,CHRNA9,CRISP1,DPP10,GABRB2,GABRG3,GRIK4,ITPR2,ITPR3,KCNMA1,KCNN4,NOS1,NRXN1,OSCP1,PRKG1,SCN9A,SEC61A2,SLC14A2,SLC15A5,SLC22A16,SLC26A11,SLC30A9,SLC44A4,SLC8A1,SLC8A3,TRPM3
GO:MF	calcium ion binding	GO:0005509	1.877860437523989e-14	13.726336687610626	729	279	24	78724	AIF1,CAPN8,CDH12,CDH18,CDH20,CDH4,EFCAB8,ITPR2,ITPR3,LRP1B,NOTCH2,NOTCH4,NRXN1,PLCH1,RPH3A,SLC8A1,SMOC2,SPOCK1,SYT9,TENM2,TESC,TLL1,UNC13C,VCAN
GO:MF	anion binding	GO:0043168	4.7120704090367234e-14	13.326788228826288	2685	279	42	78724	ACOX3,ACVR1C,AFG1L,ALK,ARFGEF3,ATP9B,BMPR1A,CHD9,CHST15,DNAH3,ETNK2,FARS2,GBF1,GRAMD1B,IP6K3,ITPR2,ITPR3,KIF5B,KIT,MAGI3,MTHFD1L,MYH9,MYO15A,MYO18B,MYO3B,NAV2,NAV3,NLRP14,NOS1,NR2F2,NRTN,PI4KA,PLEKHA2,PRKCA,PRKG1,RAB30,RAD51B,RPH3A,SKIV2L,SYT9,TRIB3,ULK4
GO:MF	catalytic activity, acting on a protein	GO:0140096	6.677182918739292e-14	13.175406726280974	2849	279	43	78724	ACVR1C,ALK,BIRC6,BMPR1A,CABIN1,CAPN13,CAPN5,CAPN8,DPP10,EYA4,FBXW11,GZMK,HECW1,KIT,MACROD2,MGMT,MYO3B,NRG3,PALD1,PAPPA,PCSK5,PPP2R5B,PRKCA,PRKG1,PRKN,PRMT8,PSMB9,PTPN22,PTPRA,PTPRD,RELN,RNF10,SKI,SORL1,SPOCK1,SPRED2,TESC,TLL1,TRIB3,UBE3C,ULK4,VCAN,ZMIZ1
GO:MF	carbohydrate derivative binding	GO:0097367	1.6399275084833586e-13	12.785175349123937	2536	279	40	78724	ACVR1C,AFG1L,ALK,ARFGEF3,ATP9B,BMPR1A,CHD9,CHST15,COL11A2,COL13A1,DNAH3,ETNK2,FARS2,GBF1,IP6K3,ITPR2,KIF5B,KIT,MAGI3,MTHFD1L,MYH9,MYO15A,MYO18B,MYO3B,NAV2,NAV3,NLRP14,NOS1,NRTN,PI4KA,PRKCA,PRKG1,RAB30,RAD51B,SKIV2L,SMOC2,TNXB,TRIB3,ULK4,VCAN
GO:MF	identical protein binding	GO:0042802	2.0459299951288693e-13	12.689109230472036	2182	279	37	78724	ALK,ANGPT1,ANO2,AQP5,BMPR1A,CAV2,CLDN18,FHIT,FXR1,GRHL2,HLA-G,IKZF3,KCNMA1,KCNN4,KIF5B,KIT,MCPH1,MTHFD1L,MUC13,MYH9,MYOM1,NCAM2,NR2F2,PRKG1,PRKN,PRMT8,ROBO1,SKI,SORBS2,STAT5B,SYT9,TCF4,TENM2,TENM4,TESC,TSC22D1,WWOX
GO:MF	inorganic molecular entity transmembrane transporter activity	GO:0015318	2.1558883861492494e-13	12.6663737270355	827	279	24	78724	ANO2,AQP5,ASIC2,CACNA1I,CACNA2D1,CHRNA9,CRISP1,DPP10,GABRB2,GABRG3,GRIK4,ITPR2,ITPR3,KCNMA1,KCNN4,NOS1,NRXN1,PRKG1,SCN9A,SLC26A11,SLC30A9,SLC8A1,SLC8A3,TRPM3
GO:MF	hydrolase activity	GO:0016787	2.4778957326790475e-13	12.60591697224359	3255	279	45	78724	ADTRP,AFG1L,ARFGEF3,ATP9B,BIRC6,CABIN1,CAPN13,CAPN5,CAPN8,CHD9,DNAH3,DPP10,EYA4,FHIT,GBF1,GZMK,INPP4B,KIF5B,MACROD2,NAV2,NAV3,NT5M,PALD1,PAPPA,PCSK5,PDE3A,PGAP3,PIGL,PLCH1,PPP2R5B,PRUNE2,PSMB9,PTPN22,PTPRA,PTPRD,RAB30,RAD51B,RELN,SKIV2L,SORL1,SPOCK1,TBC1D2B,TESC,TLL1,VCAN
GO:MF	signaling receptor binding	GO:0005102	2.7513755973033535e-13	12.560450118915368	1521	279	31	78724	ANGPT1,BTNL2,CX3CR1,DKK2,DLG2,FLRT2,HLA-B,HLA-DRA,HLA-F,HLA-G,MICB,MYH9,NOTCH4,NRG2,NRG3,NRTN,NRXN1,NSG1,OSTN,PRKCA,PRKN,PTPRD,RELN,RHEX,SH2B3,SPRED2,TAFA1,TAFA2,THPO,TNXB,UBXN2A
GO:MF	passive transmembrane transporter activity	GO:0022803	3.4868954384836325e-13	12.457561075615258	610	279	21	78724	ANO2,AQP5,ASIC2,CACNA1I,CACNA2D1,CHRNA9,CRISP1,DPP10,GABRB2,GABRG3,GRIK4,ITPR2,ITPR3,KCNMA1,KCNN4,NOS1,NRXN1,PRKG1,SCN9A,SLC26A11,TRPM3
GO:MF	channel activity	GO:0015267	3.4868954384836325e-13	12.457561075615258	610	279	21	78724	ANO2,AQP5,ASIC2,CACNA1I,CACNA2D1,CHRNA9,CRISP1,DPP10,GABRB2,GABRG3,GRIK4,ITPR2,ITPR3,KCNMA1,KCNN4,NOS1,NRXN1,PRKG1,SCN9A,SLC26A11,TRPM3
GO:MF	monoatomic ion channel activity	GO:0005216	4.764665207375826e-13	12.321967609967398	547	279	20	78724	ANO2,ASIC2,CACNA1I,CACNA2D1,CHRNA9,CRISP1,DPP10,GABRB2,GABRG3,GRIK4,ITPR2,ITPR3,KCNMA1,KCNN4,NOS1,NRXN1,PRKG1,SCN9A,SLC26A11,TRPM3
GO:MF	nucleotide binding	GO:0000166	5.492220095296759e-13	12.260252067164053	2406	279	38	78724	ACOX3,ACVR1C,AFG1L,AKAP7,ALK,ARFGEF3,ATP9B,BMPR1A,CHD9,CHST15,DNAH3,ETNK2,FARS2,FHIT,GBF1,IP6K3,ITPR2,KIF5B,KIT,MAGI3,MTHFD1L,MYH9,MYO15A,MYO18B,MYO3B,NAV2,NAV3,NLRP14,NOS1,NT5M,PI4KA,PRKCA,PRKG1,RAB30,RAD51B,SKIV2L,TRIB3,ULK4
GO:MF	nucleoside phosphate binding	GO:1901265	6.638157408238857e-13	12.17795245353648	2424	279	38	78724	ACOX3,ACVR1C,AFG1L,AKAP7,ALK,ARFGEF3,ATP9B,BMPR1A,CHD9,CHST15,DNAH3,ETNK2,FARS2,FHIT,GBF1,IP6K3,ITPR2,KIF5B,KIT,MAGI3,MTHFD1L,MYH9,MYO15A,MYO18B,MYO3B,NAV2,NAV3,NLRP14,NOS1,NT5M,PI4KA,PRKCA,PRKG1,RAB30,RAD51B,SKIV2L,TRIB3,ULK4
GO:MF	peptide antigen binding	GO:0042605	8.492744054055735e-13	12.070951964056785	42	279	9	78724	HLA-B,HLA-DOB,HLA-DPA1,HLA-DPB1,HLA-DQA1,HLA-DRA,HLA-F,HLA-G,MICB
GO:MF	adenyl nucleotide binding	GO:0030554	1.7739394562083957e-12	11.751061206535466	1651	279	31	78724	ACVR1C,AFG1L,ALK,ATP9B,BMPR1A,CHD9,CHST15,DNAH3,ETNK2,FARS2,IP6K3,ITPR2,KIF5B,KIT,MAGI3,MTHFD1L,MYH9,MYO15A,MYO18B,MYO3B,NAV2,NAV3,NLRP14,NOS1,PI4KA,PRKCA,PRKG1,RAD51B,SKIV2L,TRIB3,ULK4
GO:MF	adenyl ribonucleotide binding	GO:0032559	2.346163879028894e-12	11.629641655787315	1558	279	30	78724	ACVR1C,AFG1L,ALK,ATP9B,BMPR1A,CHD9,CHST15,DNAH3,ETNK2,FARS2,IP6K3,ITPR2,KIF5B,KIT,MAGI3,MTHFD1L,MYH9,MYO15A,MYO18B,MYO3B,NAV2,NAV3,NLRP14,PI4KA,PRKCA,PRKG1,RAD51B,SKIV2L,TRIB3,ULK4
GO:MF	heterocyclic compound binding	GO:1901363	2.9782742202791086e-12	11.52603531770834	2558	279	38	78724	ACOX3,ACVR1C,AFG1L,AKAP7,ALK,ARFGEF3,ATP9B,BMPR1A,CHD9,CHST15,DNAH3,ETNK2,FARS2,FHIT,GBF1,IP6K3,ITPR2,KIF5B,KIT,MAGI3,MTHFD1L,MYH9,MYO15A,MYO18B,MYO3B,NAV2,NAV3,NLRP14,NOS1,NT5M,PI4KA,PRKCA,PRKG1,RAB30,RAD51B,SKIV2L,TRIB3,ULK4
GO:MF	monoatomic ion transmembrane transporter activity	GO:0015075	3.1975014050404776e-12	11.495189256012344	868	279	23	78724	ANO2,ASIC2,CACNA1I,CACNA2D1,CHRNA9,CRISP1,DPP10,GABRB2,GABRG3,GRIK4,ITPR2,ITPR3,KCNMA1,KCNN4,NOS1,NRXN1,PRKG1,SCN9A,SLC26A11,SLC30A9,SLC8A1,SLC8A3,TRPM3
GO:MF	metal ion transmembrane transporter activity	GO:0046873	3.214729618597007e-12	11.492855548428508	540	279	19	78724	ASIC2,CACNA1I,CACNA2D1,CHRNA9,CRISP1,DPP10,GRIK4,ITPR2,ITPR3,KCNMA1,KCNN4,NOS1,NRXN1,PRKG1,SCN9A,SLC30A9,SLC8A1,SLC8A3,TRPM3
GO:MF	ATP binding	GO:0005524	6.393035320555268e-12	11.194292896148042	1516	279	29	78724	ACVR1C,AFG1L,ALK,ATP9B,BMPR1A,CHD9,DNAH3,ETNK2,FARS2,IP6K3,ITPR2,KIF5B,KIT,MAGI3,MTHFD1L,MYH9,MYO15A,MYO18B,MYO3B,NAV2,NAV3,NLRP14,PI4KA,PRKCA,PRKG1,RAD51B,SKIV2L,TRIB3,ULK4
GO:MF	transmembrane signaling receptor activity	GO:0004888	7.285847176016574e-12	11.13751994252435	1307	279	27	78724	ACVR1C,ADGRD1,ALK,BMPR1A,CHRNA9,CX3CR1,FSHR,GABRB2,GABRG3,GRIK4,HLA-DOB,HLA-DPA1,HLA-DQA1,HLA-DRA,HTR7,KIT,NRG3,NRXN1,PAX8,PTGFR,PTPRA,PTPRD,ROBO1,SORCS2,SORL1,TNFRSF8,UNC5D
GO:MF	protein-containing complex binding	GO:0044877	8.003576511237697e-12	11.09671589900863	1314	279	27	78724	AIF1,CABIN1,CPSF6,DERL2,DLGAP1,FBXW11,FMNL2,FXR1,HLA-DOB,HLA-DPA1,HLA-DPB1,HLA-DQA1,HLA-DRA,KIF5B,LAMB3,MYH9,MYO15A,MYO18B,PPP1R9A,PRKCA,PRKN,RCSD1,RPH3A,SEC61A2,SNRPN,SORL1,TNXB
GO:MF	ribonucleotide binding	GO:0032553	1.1643585971260351e-11	10.933913245829743	2164	279	34	78724	ACVR1C,AFG1L,ALK,ARFGEF3,ATP9B,BMPR1A,CHD9,CHST15,DNAH3,ETNK2,FARS2,GBF1,IP6K3,ITPR2,KIF5B,KIT,MAGI3,MTHFD1L,MYH9,MYO15A,MYO18B,MYO3B,NAV2,NAV3,NLRP14,NOS1,PI4KA,PRKCA,PRKG1,RAB30,RAD51B,SKIV2L,TRIB3,ULK4
GO:MF	purine nucleotide binding	GO:0017076	2.955725573367764e-11	10.529335890813297	2241	279	34	78724	ACVR1C,AFG1L,ALK,ARFGEF3,ATP9B,BMPR1A,CHD9,CHST15,DNAH3,ETNK2,FARS2,GBF1,IP6K3,ITPR2,KIF5B,KIT,MAGI3,MTHFD1L,MYH9,MYO15A,MYO18B,MYO3B,NAV2,NAV3,NLRP14,NOS1,PI4KA,PRKCA,PRKG1,RAB30,RAD51B,SKIV2L,TRIB3,ULK4
GO:MF	purine ribonucleotide binding	GO:0032555	4.457000573985941e-11	10.35095730998407	2147	279	33	78724	ACVR1C,AFG1L,ALK,ARFGEF3,ATP9B,BMPR1A,CHD9,CHST15,DNAH3,ETNK2,FARS2,GBF1,IP6K3,ITPR2,KIF5B,KIT,MAGI3,MTHFD1L,MYH9,MYO15A,MYO18B,MYO3B,NAV2,NAV3,NLRP14,PI4KA,PRKCA,PRKG1,RAB30,RAD51B,SKIV2L,TRIB3,ULK4
GO:MF	calcium ion transmembrane transporter activity	GO:0015085	8.860246312618195e-11	10.052554204667803	187	279	12	78724	CACNA1I,CACNA2D1,CHRNA9,CRISP1,ITPR2,ITPR3,NOS1,NRXN1,PRKG1,SLC8A1,SLC8A3,TRPM3
GO:MF	transcription regulator activity	GO:0140110	9.295475821577048e-11	10.031728374434715	1954	279	31	78724	ALX4,EBF3,ETV6,FOXK1,GRHL2,IKZF3,MAML3,MYT1L,NOTCH2,NOTCH4,NR2F2,NR3C2,PAX8,PBX2,PDE3A,PKNOX1,PLAG1,PRKN,RORA,SKI,SOX9,STAT5B,TCF4,TRIB3,TRPS1,TSC22D1,TSHZ2,WT1,WWOX,ZMIZ1,ZNF236
GO:MF	purine ribonucleoside triphosphate binding	GO:0035639	9.451370239692042e-11	10.024505223829596	2087	279	32	78724	ACVR1C,AFG1L,ALK,ARFGEF3,ATP9B,BMPR1A,CHD9,DNAH3,ETNK2,FARS2,GBF1,IP6K3,ITPR2,KIF5B,KIT,MAGI3,MTHFD1L,MYH9,MYO15A,MYO18B,MYO3B,NAV2,NAV3,NLRP14,PI4KA,PRKCA,PRKG1,RAB30,RAD51B,SKIV2L,TRIB3,ULK4
GO:MF	monoatomic cation channel activity	GO:0005261	9.451370239692042e-11	10.024505223829596	430	279	16	78724	ASIC2,CACNA1I,CACNA2D1,CHRNA9,CRISP1,DPP10,GRIK4,ITPR2,ITPR3,KCNMA1,KCNN4,NOS1,NRXN1,PRKG1,SCN9A,TRPM3
GO:MF	peptide binding	GO:0042277	1.7847763090920824e-10	9.748416207459128	254	279	13	78724	HLA-B,HLA-DOB,HLA-DPA1,HLA-DPB1,HLA-DQA1,HLA-DRA,HLA-F,HLA-G,MICB,NUP214,PCSK5,SEC61A2,SORL1
GO:MF	inorganic cation transmembrane transporter activity	GO:0022890	2.1915689348154837e-10	9.659244864257511	702	279	19	78724	ASIC2,CACNA1I,CACNA2D1,CHRNA9,CRISP1,DPP10,GRIK4,ITPR2,ITPR3,KCNMA1,KCNN4,NOS1,NRXN1,PRKG1,SCN9A,SLC30A9,SLC8A1,SLC8A3,TRPM3
GO:MF	DNA-binding transcription factor activity, RNA polymerase II-specific	GO:0000981	5.072301913709484e-10	9.294794904267548	1360	279	25	78724	ALX4,EBF3,ETV6,FOXK1,GRHL2,IKZF3,MYT1L,NOTCH2,NOTCH4,NR2F2,NR3C2,PAX8,PBX2,PDE3A,PKNOX1,PLAG1,RORA,SKI,SOX9,STAT5B,TCF4,TRPS1,TSHZ2,WT1,ZNF236
GO:MF	enzyme binding	GO:0019899	5.156735836672077e-10	9.287625115561305	2107	279	31	78724	AKAP7,ANGPT1,AP3B1,CAV2,CNTNAP2,DLG2,FHIT,FMNL2,IKZF3,KCNN4,KIT,MYOM1,NOTCH2,NRG3,NRTN,PRKCA,PRKG1,PRKN,PRMT8,PTPN22,RPH3A,SH2B3,SKI,SORL1,SOX9,SPRED2,STAM,TNFRSF8,TRIB3,WWOX,ZFYVE26
GO:MF	monoatomic cation transmembrane transporter activity	GO:0008324	5.156735836672077e-10	9.287625115561305	741	279	19	78724	ASIC2,CACNA1I,CACNA2D1,CHRNA9,CRISP1,DPP10,GRIK4,ITPR2,ITPR3,KCNMA1,KCNN4,NOS1,NRXN1,PRKG1,SCN9A,SLC30A9,SLC8A1,SLC8A3,TRPM3
GO:MF	lipid binding	GO:0008289	7.931711951626296e-10	9.100633066036417	857	279	20	78724	ACOX3,CPNE4,CPNE5,GBF1,GRAMD1B,ITPR2,ITPR3,NR2F2,NR3C2,PLEKHA2,PRKCA,RCSD1,RORA,RPH3A,SEC14L4,STAM,SYT9,UNC13C,VPS13B,ZFYVE26
GO:MF	molecular function regulator activity	GO:0098772	1.347812795696404e-9	8.870370424894157	2195	279	31	78724	ALK,ANGPT1,ARFGEF3,BIRC6,CABIN1,CRISP1,DKK2,DPP10,FLRT2,GBF1,NOS1,NRG2,NRG3,NRTN,NRXN1,OSTN,PPP2R5B,PRKG1,RAD51B,RELN,SKI,SORL1,SPOCK1,SPRED2,TAFA1,TAFA2,TBC1D2B,TESC,THPO,TRIB3,VCAN
GO:MF	DNA-binding transcription factor activity	GO:0003700	1.6795632671875671e-9	8.774803632148048	1448	279	25	78724	ALX4,EBF3,ETV6,FOXK1,GRHL2,IKZF3,MYT1L,NOTCH2,NOTCH4,NR2F2,NR3C2,PAX8,PBX2,PDE3A,PKNOX1,PLAG1,RORA,SKI,SOX9,STAT5B,TCF4,TRPS1,TSHZ2,WT1,ZNF236
GO:MF	calcium channel activity	GO:0005262	9.163262033890839e-9	8.03794989411318	169	279	10	78724	CACNA1I,CACNA2D1,CHRNA9,CRISP1,ITPR2,ITPR3,NOS1,NRXN1,PRKG1,TRPM3
GO:MF	transferase activity	GO:0016740	1.7313664558459305e-8	7.761611000924155	2594	279	32	78724	ACVR1C,AKAP7,ALK,BIRC6,BMPR1A,CHST11,CHST15,DLG2,ETNK2,FBXW11,FHIT,HECW1,IP6K3,KIT,MAGI3,MGMT,MYO3B,NRG3,PI4KA,PRKCA,PRKG1,PRKN,PRMT8,RNF10,SPRED2,ST8SIA6,SULT1B1,TESC,TRIB3,UBE3C,ULK4,ZMIZ1
GO:MF	protein homodimerization activity	GO:0042803	2.1749097438518667e-8	7.662558761035969	731	279	17	78724	BMPR1A,CAV2,FXR1,HLA-G,IKZF3,KCNN4,KIT,MTHFD1L,MUC13,MYH9,MYOM1,NR2F2,PRMT8,STAT5B,TENM2,TENM4,TESC
GO:MF	ligand-gated monoatomic ion channel activity	GO:0015276	2.4320188859092882e-8	7.61403305686051	188	279	10	78724	ANO2,ASIC2,CHRNA9,GABRB2,GABRG3,GRIK4,ITPR2,ITPR3,KCNMA1,KCNN4
GO:MF	ligand-gated channel activity	GO:0022834	2.643891978251514e-8	7.577756292835281	190	279	10	78724	ANO2,ASIC2,CHRNA9,GABRB2,GABRG3,GRIK4,ITPR2,ITPR3,KCNMA1,KCNN4
GO:MF	cell adhesion molecule binding	GO:0050839	3.2124882561794966e-8	7.493158451298241	564	279	15	78724	CDH12,CDH18,CDH20,CDH4,FMNL2,KIF5B,MYH9,NRXN1,PI4KA,PRKCA,PTPRD,SLC14A2,TENM2,TENM4,TNXB
GO:MF	DNA-binding transcription activator activity, RNA polymerase II-specific	GO:0001228	3.2898579357461334e-8	7.48282285556177	479	279	14	78724	ALX4,EBF3,ETV6,GRHL2,IKZF3,NOTCH2,NOTCH4,PAX8,PBX2,PLAG1,SOX9,STAT5B,TCF4,WT1
GO:MF	gated channel activity	GO:0022836	3.519363975186257e-8	7.453535815790362	326	279	12	78724	ANO2,ASIC2,CACNA1I,CACNA2D1,CHRNA9,GABRB2,GABRG3,GRIK4,ITPR2,ITPR3,KCNMA1,KCNN4
GO:MF	DNA-binding transcription activator activity	GO:0001216	3.8177439760354904e-8	7.41819319944241	486	279	14	78724	ALX4,EBF3,ETV6,GRHL2,IKZF3,NOTCH2,NOTCH4,PAX8,PBX2,PLAG1,SOX9,STAT5B,TCF4,WT1
GO:MF	transcription regulatory region nucleic acid binding	GO:0001067	6.081970031310189e-8	7.2159557241571415	1486	279	23	78724	ALX4,EBF3,ETV6,FOXK1,GRHL2,IKZF3,NOTCH2,NOTCH4,NR2F2,NR3C2,PAX8,PBX2,PKNOX1,PLAG1,RNF10,RORA,SKI,SOX9,STAT5B,TCF4,TRPS1,WT1,ZNF236
GO:MF	transcription cis-regulatory region binding	GO:0000976	6.081970031310189e-8	7.2159557241571415	1485	279	23	78724	ALX4,EBF3,ETV6,FOXK1,GRHL2,IKZF3,NOTCH2,NOTCH4,NR2F2,NR3C2,PAX8,PBX2,PKNOX1,PLAG1,RNF10,RORA,SKI,SOX9,STAT5B,TCF4,TRPS1,WT1,ZNF236
GO:MF	protein dimerization activity	GO:0046983	6.494181840962195e-8	7.187475555035423	1126	279	20	78724	ANO2,BMPR1A,CAV2,FBXW11,FXR1,HLA-G,IKZF3,KCNN4,KIT,MTHFD1L,MUC13,MYH9,MYOM1,NR2F2,PRMT8,STAT5B,TCF4,TENM2,TENM4,TESC
GO:MF	beta-catenin binding	GO:0008013	6.659480139023511e-8	7.17655967196566	108	279	8	78724	CDH12,CDH18,CDH20,CDH4,PRKN,RORA,SOX9,TCF4
GO:MF	double-stranded DNA binding	GO:0003690	8.133153473466705e-8	7.089741032439698	1644	279	24	78724	ALX4,EBF3,ETV6,FOXK1,GRHL2,IKZF3,NOTCH2,NOTCH4,NR2F2,NR3C2,PAX8,PBX2,PKNOX1,PLAG1,RAD51B,RNF10,RORA,SKI,SOX9,STAT5B,TCF4,TRPS1,WT1,ZNF236
GO:MF	MHC class II receptor activity	GO:0032395	1.1767353893761385e-7	6.929321185290505	8	279	4	78724	HLA-DOB,HLA-DPA1,HLA-DQA1,HLA-DRA
GO:MF	sequence-specific double-stranded DNA binding	GO:1990837	1.1767353893761385e-7	6.929321185290505	1547	279	23	78724	ALX4,EBF3,ETV6,FOXK1,GRHL2,IKZF3,NOTCH2,NOTCH4,NR2F2,NR3C2,PAX8,PBX2,PKNOX1,PLAG1,RNF10,RORA,SKI,SOX9,STAT5B,TCF4,TRPS1,WT1,ZNF236
GO:MF	antigen binding	GO:0003823	1.63000441043694e-7	6.787811220488169	174	279	9	78724	HLA-B,HLA-DOB,HLA-DPA1,HLA-DPB1,HLA-DQA1,HLA-DRA,HLA-F,HLA-G,MICB
GO:MF	cis-regulatory region sequence-specific DNA binding	GO:0000987	1.8338606605626392e-7	6.736633665747614	1206	279	20	78724	EBF3,ETV6,FOXK1,GRHL2,IKZF3,NOTCH2,NOTCH4,NR2F2,NR3C2,PAX8,PBX2,PKNOX1,PLAG1,RORA,SKI,SOX9,STAT5B,TCF4,WT1,ZNF236
GO:MF	MHC class II protein complex binding	GO:0023026	2.2588651473211633e-7	6.646109695384383	24	279	5	78724	HLA-DOB,HLA-DPA1,HLA-DPB1,HLA-DQA1,HLA-DRA
GO:MF	kinase activity	GO:0016301	2.773663506568737e-7	6.556946227510941	1000	279	18	78724	ACVR1C,AKAP7,ALK,BMPR1A,DLG2,ETNK2,IP6K3,KIT,MAGI3,MYO3B,NRG3,PI4KA,PRKCA,PRKG1,SPRED2,TESC,TRIB3,ULK4
GO:MF	phosphoric ester hydrolase activity	GO:0042578	2.905236897709843e-7	6.536818448756126	488	279	13	78724	CABIN1,EYA4,INPP4B,NT5M,PALD1,PDE3A,PLCH1,PPP2R5B,PTPN22,PTPRA,PTPRD,TESC,VCAN
GO:MF	phospholipid binding	GO:0005543	3.0758929881087423e-7	6.512028777935074	491	279	13	78724	CPNE4,CPNE5,GBF1,GRAMD1B,ITPR2,ITPR3,RCSD1,RPH3A,STAM,SYT9,UNC13C,VPS13B,ZFYVE26
GO:MF	kinase binding	GO:0019900	3.598022375112734e-7	6.443936140223992	796	279	16	78724	AKAP7,ANGPT1,CAV2,DLG2,MYOM1,NRG3,NRTN,PRKG1,PRKN,PTPN22,SH2B3,SKI,SOX9,SPRED2,TRIB3,ZFYVE26
GO:MF	sequence-specific DNA binding	GO:0043565	3.636975525576747e-7	6.439259621448101	1657	279	23	78724	ALX4,EBF3,ETV6,FOXK1,GRHL2,IKZF3,NOTCH2,NOTCH4,NR2F2,NR3C2,PAX8,PBX2,PKNOX1,PLAG1,RNF10,RORA,SKI,SOX9,STAT5B,TCF4,TRPS1,WT1,ZNF236
GO:MF	DNA binding	GO:0003677	4.0393042178263783e-7	6.39369343696423	2542	279	29	78724	ALX4,BEND4,CHD9,EBF3,ETV6,FOXK1,GRHL2,IKZF3,MGMT,MYT1L,NOTCH2,NOTCH4,NR2F2,NR3C2,PAX8,PBX2,PKNOX1,PLAG1,RAD51B,RNF10,RORA,SKI,SOX9,STAT5B,TCF4,TRPS1,TSHZ2,WT1,ZNF236
GO:MF	protein kinase binding	GO:0019901	5.54956399514873e-7	6.255741136145643	717	279	15	78724	AKAP7,ANGPT1,CAV2,DLG2,NRG3,NRTN,PRKG1,PRKN,PTPN22,SH2B3,SKI,SOX9,SPRED2,TRIB3,ZFYVE26
GO:MF	transferase activity, transferring phosphorus-containing groups	GO:0016772	5.561742972778931e-7	6.254789085245874	1176	279	19	78724	ACVR1C,AKAP7,ALK,BMPR1A,DLG2,ETNK2,FHIT,IP6K3,KIT,MAGI3,MYO3B,NRG3,PI4KA,PRKCA,PRKG1,SPRED2,TESC,TRIB3,ULK4
GO:MF	MHC protein complex binding	GO:0023023	0.000001085194033488577	5.964492602700813	33	279	5	78724	HLA-DOB,HLA-DPA1,HLA-DPB1,HLA-DQA1,HLA-DRA
GO:MF	RNA polymerase II transcription regulatory region sequence-specific DNA binding	GO:0000977	0.0000014898271439754965	5.826864117341035	1387	279	20	78724	ALX4,EBF3,ETV6,FOXK1,GRHL2,IKZF3,NR2F2,NR3C2,PAX8,PBX2,PKNOX1,PLAG1,RORA,SKI,SOX9,STAT5B,TCF4,TRPS1,WT1,ZNF236
GO:MF	phosphatase activity	GO:0016791	0.000001635461191455216	5.786359756972702	388	279	11	78724	CABIN1,EYA4,INPP4B,NT5M,PALD1,PPP2R5B,PTPN22,PTPRA,PTPRD,TESC,VCAN
GO:MF	RNA polymerase II cis-regulatory region sequence-specific DNA binding	GO:0000978	0.000002834291172249805	5.547555535879069	1183	279	18	78724	EBF3,ETV6,FOXK1,GRHL2,IKZF3,NR2F2,NR3C2,PAX8,PBX2,PKNOX1,PLAG1,RORA,SKI,SOX9,STAT5B,TCF4,WT1,ZNF236
GO:MF	sulfur compound binding	GO:1901681	0.0000060943559347057445	5.215072184841852	273	279	9	78724	ALK,CHST15,COL11A2,COL13A1,NAV2,NRTN,PRMT8,SMOC2,TNXB
GO:MF	ligand-gated monoatomic cation channel activity	GO:0099094	0.000006437626877274356	5.191274198485567	139	279	7	78724	ASIC2,CHRNA9,GRIK4,ITPR2,ITPR3,KCNMA1,KCNN4
GO:MF	cytoskeletal protein binding	GO:0008092	0.000006607272078244119	5.179977809182728	1001	279	16	78724	AIF1,FBXW11,FMNL2,HAUS8,KCNMA1,KIF5B,MYH9,MYO15A,MYO18B,MYO3B,NAV3,PPP1R9A,PRKN,RCSD1,SLC8A1,SPATA6L
GO:MF	phosphatidylinositol binding	GO:0035091	0.000007247856737075379	5.139790399618293	280	279	9	78724	GBF1,ITPR2,ITPR3,RCSD1,RPH3A,STAM,SYT9,VPS13B,ZFYVE26
GO:MF	phosphotransferase activity, alcohol group as acceptor	GO:0016773	0.000009321271656201958	5.030524834899486	906	279	15	78724	ACVR1C,ALK,BMPR1A,ETNK2,IP6K3,KIT,MYO3B,NRG3,PI4KA,PRKCA,PRKG1,SPRED2,TESC,TRIB3,ULK4
GO:MF	macromolecular conformation isomerase activity	GO:0120543	0.000009457333574456937	5.024231292470423	290	279	9	78724	CHD9,DNAH3,FXR1,KIF5B,MYH9,MYO15A,MYO3B,NAV2,SKIV2L
GO:MF	protein-macromolecule adaptor activity	GO:0030674	0.000009584219392843153	5.018443253384375	1034	279	16	78724	CAV2,COL11A2,DAB1,FBXW11,FLRT2,FXR1,MAML3,MYH9,PRKN,SH2B3,SORBS2,TRIB3,TSC22D1,VTI1A,WWOX,ZMIZ1
GO:MF	molecular adaptor activity	GO:0060090	0.000016456985615261864	4.783649710469184	1212	279	17	78724	CAV2,COL11A2,DAB1,DLGAP1,FBXW11,FLRT2,FXR1,MAML3,MYH9,PRKN,SH2B3,SORBS2,TRIB3,TSC22D1,VTI1A,WWOX,ZMIZ1
GO:MF	protein tyrosine phosphatase activity	GO:0004725	0.00001694002515135	4.771085949195134	104	279	6	78724	EYA4,PALD1,PTPN22,PTPRA,PTPRD,VCAN
GO:MF	ATP-dependent activity	GO:0140657	0.000024232637240428117	4.615599318976838	626	279	12	78724	AFG1L,ATP9B,CHD9,DNAH3,KIF5B,MYH9,MYO15A,MYO3B,NAV2,NAV3,RAD51B,SKIV2L
GO:MF	glycosaminoglycan binding	GO:0005539	0.0000274281960291817	4.5618027552950515	249	279	8	78724	ALK,COL11A2,COL13A1,NAV2,NRTN,SMOC2,TNXB,VCAN
GO:MF	cytoskeletal motor activity	GO:0003774	0.000029414353657108237	4.53144069023881	115	279	6	78724	DNAH3,KIF5B,MYH9,MYO15A,MYO18B,MYO3B
GO:MF	nucleic acid binding	GO:0003676	0.00003157916968997814	4.500599293067475	5433	279	41	78724	ALX4,BEND4,CHD9,CPSF6,EBF3,ETV6,FARS2,FOXK1,FXR1,GPATCH1,GRHL2,IKZF3,KHDRBS2,MGMT,MYH9,MYT1L,NOTCH2,NOTCH4,NR2F2,NR3C2,PAX8,PBX2,PKNOX1,PLAG1,PRRC2A,RAD51B,RBFOX1,RNF10,RORA,SAMSN1,SKI,SKIV2L,SNRPN,SORBS2,SOX9,STAT5B,TCF4,TRPS1,TSHZ2,WT1,ZNF236
GO:MF	protein domain specific binding	GO:0019904	0.00003667041680691201	4.4356841536905245	655	279	12	78724	ALX4,ETV6,KHDRBS2,KIT,MYH9,PLEKHA2,PRKN,PTPN22,ROBO1,SKI,TRPS1,WT1
GO:MF	actin binding	GO:0003779	0.00003671649539470922	4.435138779087787	442	279	10	78724	AIF1,FMNL2,KCNMA1,MYH9,MYO15A,MYO18B,MYO3B,PPP1R9A,PRKN,RCSD1
GO:MF	hydrolase activity, acting on ester bonds	GO:0016788	0.00004786051551606016	4.320022627816721	918	279	14	78724	CABIN1,EYA4,INPP4B,NT5M,PALD1,PDE3A,PGAP3,PLCH1,PPP2R5B,PTPN22,PTPRA,PTPRD,TESC,VCAN
GO:MF	phosphoprotein phosphatase activity	GO:0004721	0.00005607318107662391	4.251244805327651	277	279	8	78724	CABIN1,EYA4,PALD1,PPP2R5B,PTPN22,PTPRA,PTPRD,VCAN
GO:MF	endopeptidase activity	GO:0004175	0.00005946433361008064	4.225743443695443	576	279	11	78724	BIRC6,CAPN13,CAPN5,CAPN8,GZMK,PAPPA,PCSK5,PSMB9,SORL1,SPOCK1,TLL1
GO:MF	signaling receptor regulator activity	GO:0030545	0.00006586085851951955	4.181372612405468	583	279	11	78724	ANGPT1,DKK2,FLRT2,NRG2,NRG3,NRTN,OSTN,RELN,TAFA1,TAFA2,THPO
GO:MF	inositol 1,4,5 trisphosphate binding	GO:0070679	0.00006698771251293704	4.174004852183085	12	279	3	78724	ITPR2,ITPR3,RPH3A
GO:MF	peptidase activity	GO:0008233	0.00007471807628527539	4.126574318114212	832	279	13	78724	BIRC6,CAPN13,CAPN5,CAPN8,DPP10,GZMK,PAPPA,PCSK5,PSMB9,RELN,SORL1,SPOCK1,TLL1
GO:MF	calmodulin binding	GO:0005516	0.00007471807628527539	4.126574318114212	208	279	7	78724	KCNN4,MYH9,MYO15A,NOS1,SLC8A1,SLC8A3,UNC13C
GO:MF	actin filament binding	GO:0051015	0.00007598599405088684	4.119266450705655	209	279	7	78724	AIF1,FMNL2,MYH9,MYO15A,MYO18B,PPP1R9A,RCSD1
GO:MF	N-acetylgalactosamine 4-sulfate 6-O-sulfotransferase activity	GO:0050659	0.00008520010479554913	4.0695598710537135	2	279	2	78724	CHST11,CHST15
GO:MF	zinc ion binding	GO:0008270	0.00010383000193822305	3.983677137879116	861	279	13	78724	MYT1L,NR2F2,NR3C2,PAPPA,PRKCA,PRKN,RORA,RPH3A,SKI,TLL1,TRPS1,WT1,ZMIZ1
GO:MF	ATP hydrolysis activity	GO:0016887	0.00012673023879558053	3.897119746796327	411	279	9	78724	AFG1L,ATP9B,CHD9,DNAH3,KIF5B,NAV2,NAV3,RAD51B,SKIV2L
GO:MF	receptor ligand activity	GO:0048018	0.00017904423351712938	3.747039661761931	539	279	10	78724	ANGPT1,FLRT2,NRG2,NRG3,NRTN,OSTN,RELN,TAFA1,TAFA2,THPO
GO:MF	calcium-dependent cysteine-type endopeptidase activity	GO:0004198	0.00018921283630043541	3.723049404163896	17	279	3	78724	CAPN13,CAPN5,CAPN8
GO:MF	protein kinase activity	GO:0004672	0.000190736765390668	3.7195655866218695	786	279	12	78724	ACVR1C,ALK,BMPR1A,KIT,MYO3B,NRG3,PRKCA,PRKG1,SPRED2,TESC,TRIB3,ULK4
GO:MF	signaling receptor activator activity	GO:0030546	0.00019238081380087014	3.7158382424639878	546	279	10	78724	ANGPT1,FLRT2,NRG2,NRG3,NRTN,OSTN,RELN,TAFA1,TAFA2,THPO
GO:MF	cadherin binding	GO:0045296	0.00019238081380087014	3.7158382424639878	335	279	8	78724	CDH12,CDH18,CDH20,CDH4,FMNL2,KIF5B,MYH9,PI4KA
GO:MF	transmembrane receptor protein kinase activity	GO:0019199	0.00019498342190026546	3.7100023121415857	100	279	5	78724	ACVR1C,ALK,BMPR1A,KIT,NRG3
GO:MF	calcium channel regulator activity	GO:0005246	0.00021202130057043118	3.6736205057905855	51	279	4	78724	CRISP1,NOS1,NRXN1,PRKG1
GO:MF	inositol 1,4,5-trisphosphate-gated calcium channel activity	GO:0005220	0.00023263224055528785	3.633330096465063	3	279	2	78724	ITPR2,ITPR3
GO:MF	calcium-dependent phospholipid binding	GO:0005544	0.00024024665814795115	3.619342644691668	53	279	4	78724	CPNE4,CPNE5,RPH3A,SYT9
GO:MF	isomerase activity	GO:0016853	0.00024024665814795115	3.619342644691668	452	279	9	78724	CHD9,DNAH3,FXR1,KIF5B,MYH9,MYO15A,MYO3B,NAV2,SKIV2L
GO:MF	transmitter-gated monoatomic ion channel activity involved in regulation of postsynaptic membrane potential	GO:1904315	0.00024024665814795115	3.619342644691668	53	279	4	78724	CHRNA9,GABRB2,GABRG3,GRIK4
GO:MF	heparin binding	GO:0008201	0.00025777600802266216	3.588757506176733	176	279	6	78724	ALK,COL11A2,COL13A1,NAV2,SMOC2,TNXB
GO:MF	neurotransmitter receptor activity involved in regulation of postsynaptic membrane potential	GO:0099529	0.00029181586342098446	3.5348911030904877	56	279	4	78724	CHRNA9,GABRB2,GABRG3,GRIK4
GO:MF	phosphatidylinositol phosphate binding	GO:1901981	0.00029619558080627267	3.5284214253751327	181	279	6	78724	GBF1,RCSD1,RPH3A,SYT9,VPS13B,ZFYVE26
GO:MF	pyrophosphatase activity	GO:0016462	0.00031414652737682663	3.502867736678322	1261	279	15	78724	AFG1L,ARFGEF3,ATP9B,CHD9,DNAH3,FHIT,GBF1,KIF5B,NAV2,NAV3,PRUNE2,RAB30,RAD51B,SKIV2L,TBC1D2B
GO:MF	hydrolase activity, acting on acid anhydrides, in phosphorus-containing anhydrides	GO:0016818	0.00031414652737682663	3.502867736678322	1262	279	15	78724	AFG1L,ARFGEF3,ATP9B,CHD9,DNAH3,FHIT,GBF1,KIF5B,NAV2,NAV3,PRUNE2,RAB30,RAD51B,SKIV2L,TBC1D2B
GO:MF	hydrolase activity, acting on acid anhydrides	GO:0016817	0.00031414652737682663	3.502867736678322	1262	279	15	78724	AFG1L,ARFGEF3,ATP9B,CHD9,DNAH3,FHIT,GBF1,KIF5B,NAV2,NAV3,PRUNE2,RAB30,RAD51B,SKIV2L,TBC1D2B
GO:MF	nuclear receptor activity	GO:0004879	0.00034413699823346175	3.4632686337875036	59	279	4	78724	NR2F2,NR3C2,PDE3A,RORA
GO:MF	neurotransmitter receptor activity	GO:0030594	0.00035540957896369935	3.449270871311203	116	279	5	78724	CHRNA9,GABRB2,GABRG3,GRIK4,HTR7
GO:MF	ligand-modulated transcription factor activity	GO:0098531	0.00036185747508242873	3.441462451493036	60	279	4	78724	NR2F2,NR3C2,PDE3A,RORA
GO:MF	transcription factor binding	GO:0008134	0.0003633630978534713	3.439659180529301	599	279	10	78724	GRHL2,NOTCH2,NR3C2,PBX2,RORA,SKI,SLC30A9,SOX9,STAT5B,TCF4
GO:MF	transition metal ion binding	GO:0046914	0.00038250476289975605	3.417363152698067	1141	279	14	78724	MYT1L,NOS1,NR2F2,NR3C2,PAPPA,PRKCA,PRKN,RORA,RPH3A,SKI,TLL1,TRPS1,WT1,ZMIZ1
GO:MF	stem cell factor receptor binding	GO:0005173	0.00041019972281121505	3.3870046374381557	4	279	2	78724	SH2B3,SPRED2
GO:MF	polypeptide conformation or assembly isomerase activity	GO:0120544	0.0004175092016272732	3.3793339485111287	121	279	5	78724	DNAH3,KIF5B,MYH9,MYO15A,MYO3B
GO:MF	transmitter-gated channel activity	GO:0022835	0.00041842501363274694	3.3783823610481387	63	279	4	78724	CHRNA9,GABRB2,GABRG3,GRIK4
GO:MF	transmitter-gated monoatomic ion channel activity	GO:0022824	0.00041842501363274694	3.3783823610481387	63	279	4	78724	CHRNA9,GABRB2,GABRG3,GRIK4
GO:MF	sodium ion transmembrane transporter activity	GO:0015081	0.00045106158042179363	3.34576416275241	199	279	6	78724	ASIC2,GRIK4,NOS1,SCN9A,SLC8A1,SLC8A3
GO:MF	cysteine-type endopeptidase activity	GO:0004197	0.00045480493571435534	3.342174830831538	124	279	5	78724	BIRC6,CAPN13,CAPN5,CAPN8,SPOCK1
GO:MF	protein tyrosine kinase binding	GO:1990782	0.000501647384864029	3.299601447430504	127	279	5	78724	ANGPT1,NRG3,NRTN,PTPN22,SH2B3
GO:MF	molecular function activator activity	GO:0140677	0.000501647384864029	3.299601447430504	1177	279	14	78724	ALK,ANGPT1,FLRT2,NRG2,NRG3,NRTN,OSTN,PPP2R5B,RELN,TAFA1,TAFA2,TBC1D2B,THPO,VCAN
GO:MF	enzyme regulator activity	GO:0030234	0.0005413370922741233	3.266532214146572	1339	279	15	78724	ALK,ARFGEF3,BIRC6,CABIN1,GBF1,NRG3,PPP2R5B,SKI,SORL1,SPOCK1,SPRED2,TBC1D2B,TESC,TRIB3,VCAN
GO:MF	chromatin binding	GO:0003682	0.0005458240223628829	3.2629473544300294	636	279	10	78724	CABIN1,GRHL2,IKZF3,PBX2,PKNOX1,SLC30A9,SOX9,STAT5B,TNRC18,ZNF609
GO:MF	enzyme inhibitor activity	GO:0004857	0.0005534072802507859	3.2569551318738776	403	279	8	78724	BIRC6,CABIN1,SKI,SORL1,SPOCK1,SPRED2,TESC,TRIB3
GO:MF	molecular function inhibitor activity	GO:0140678	0.0006475118140762787	3.188752303321877	528	279	9	78724	BIRC6,CABIN1,DKK2,SKI,SORL1,SPOCK1,SPRED2,TESC,TRIB3
GO:MF	antiporter activity	GO:0015297	0.0006475118140762787	3.188752303321877	135	279	5	78724	SLC26A11,SLC30A9,SLC44A4,SLC8A1,SLC8A3
GO:MF	extracellular ligand-gated monoatomic ion channel activity	GO:0005230	0.0006912438721842083	3.1603687056523526	73	279	4	78724	CHRNA9,GABRB2,GABRG3,GRIK4
GO:MF	transmembrane transporter binding	GO:0044325	0.0008321278509320213	3.0798099421124685	143	279	5	78724	CNTNAP2,DPP10,ITPR2,NOS1,SLC8A1
GO:MF	monoatomic ion-gated channel activity	GO:0022839	0.0009042290496195617	3.0437215447615564	31	279	3	78724	ASIC2,KCNMA1,KCNN4
GO:MF	receptor tyrosine kinase binding	GO:0030971	0.0010120222736291094	2.9948099289905246	81	279	4	78724	ANGPT1,NRG3,NRTN,SH2B3
GO:MF	immune receptor activity	GO:0140375	0.0010822199304071154	2.9656844722643414	152	279	5	78724	CX3CR1,HLA-DOB,HLA-DPA1,HLA-DQA1,HLA-DRA
GO:MF	sodium channel activity	GO:0005272	0.0010964800175672664	2.9599992785686267	83	279	4	78724	ASIC2,GRIK4,NOS1,SCN9A
GO:MF	ion channel regulator activity	GO:0099106	0.0012342682567486772	2.908590440169547	157	279	5	78724	CRISP1,DPP10,NOS1,NRXN1,PRKG1
GO:MF	TAP binding	GO:0046977	0.0012342682567486772	2.908590440169547	7	279	2	78724	HLA-B,HLA-F
GO:MF	postsynaptic neurotransmitter receptor activity	GO:0098960	0.0012872321150406755	2.89034313359908	87	279	4	78724	CHRNA9,GABRB2,GABRG3,GRIK4
GO:MF	chloride channel activity	GO:0005254	0.0014461399670616438	2.8397896710935324	90	279	4	78724	ANO2,GABRB2,GABRG3,SLC26A11
GO:MF	alcohol binding	GO:0043178	0.0014461399670616438	2.8397896710935324	90	279	4	78724	GRAMD1B,ITPR2,ITPR3,RPH3A
GO:MF	microfilament motor activity	GO:0000146	0.0014481544880908693	2.839185105440997	37	279	3	78724	MYH9,MYO15A,MYO3B
GO:MF	channel regulator activity	GO:0016247	0.0014977381696248495	2.8245641021411614	165	279	5	78724	CRISP1,DPP10,NOS1,NRXN1,PRKG1
GO:MF	phosphotransferase activity, phosphate group as acceptor	GO:0016776	0.0015479367096098483	2.810246800261082	38	279	3	78724	DLG2,IP6K3,MAGI3
GO:MF	extracellular matrix structural constituent	GO:0005201	0.0015525606875669738	2.8089514148162236	167	279	5	78724	COL11A2,COL13A1,LAMB3,TNXB,VCAN
GO:MF	transporter regulator activity	GO:0141108	0.0015525606875669738	2.8089514148162236	167	279	5	78724	CRISP1,DPP10,NOS1,NRXN1,PRKG1
GO:MF	ribonucleoside triphosphate phosphatase activity	GO:0017111	0.0018495285733501328	2.732938954885253	1201	279	13	78724	AFG1L,ARFGEF3,ATP9B,CHD9,DNAH3,GBF1,KIF5B,NAV2,NAV3,RAB30,RAD51B,SKIV2L,TBC1D2B
GO:MF	ribonucleoprotein complex binding	GO:0043021	0.0018495285733501328	2.732938954885253	174	279	5	78724	CPSF6,DERL2,FXR1,SEC61A2,SNRPN
GO:MF	guanylate kinase activity	GO:0004385	0.0019612019387231167	2.7074776861089433	9	279	2	78724	DLG2,MAGI3
GO:MF	deacetylase activity	GO:0019213	0.002303158478407837	2.6376761775676707	44	279	3	78724	MACROD2,PIGL,SKI
GO:MF	calcium:sodium antiporter activity	GO:0005432	0.0024155685305239866	2.616980636916348	10	279	2	78724	SLC8A1,SLC8A3
GO:MF	ubiquitin-like protein transferase activity	GO:0019787	0.002429987511683346	2.6143959583444647	515	279	8	78724	BIRC6,FBXW11,HECW1,PRKN,RNF10,TRIB3,UBE3C,ZMIZ1
GO:MF	secondary active transmembrane transporter activity	GO:0015291	0.0026021813678511556	2.584662437093449	287	279	6	78724	SLC15A5,SLC26A11,SLC30A9,SLC44A4,SLC8A1,SLC8A3
GO:MF	monoatomic anion channel activity	GO:0005253	0.0026582012700530435	2.57541213883192	108	279	4	78724	ANO2,GABRB2,GABRG3,SLC26A11
GO:MF	ligand-gated monoatomic anion channel activity	GO:0099095	0.0027135205719182	2.566466881570523	47	279	3	78724	ANO2,GABRB2,GABRG3
GO:MF	aminoacyltransferase activity	GO:0016755	0.002962699706440818	2.528312365544866	533	279	8	78724	BIRC6,FBXW11,HECW1,PRKN,RNF10,TRIB3,UBE3C,ZMIZ1
GO:MF	phosphatase regulator activity	GO:0019208	0.002992367395632741	2.523985085907674	112	279	4	78724	CABIN1,PPP2R5B,TESC,VCAN
GO:MF	serine-type peptidase activity	GO:0008236	0.003123851001974631	2.505309688803514	299	279	6	78724	DPP10,GZMK,PCSK5,RELN,SPOCK1,TLL1
GO:MF	serine hydrolase activity	GO:0017171	0.0033263117813024587	2.4780370459904786	303	279	6	78724	DPP10,GZMK,PCSK5,RELN,SPOCK1,TLL1
GO:MF	acetylcholine receptor binding	GO:0033130	0.0033406786364325682	2.4761653002184225	12	279	2	78724	NRXN1,UBXN2A
GO:MF	quaternary ammonium group transmembrane transporter activity	GO:0015651	0.003870928700769121	2.4121848279442086	13	279	2	78724	SLC22A16,SLC44A4
GO:MF	calcium-activated potassium channel activity	GO:0015269	0.003870928700769121	2.4121848279442086	13	279	2	78724	KCNMA1,KCNN4
GO:MF	calcium:monoatomic cation antiporter activity	GO:0015368	0.003870928700769121	2.4121848279442086	13	279	2	78724	SLC8A1,SLC8A3
GO:MF	sulfotransferase activity	GO:0008146	0.004298047024116213	2.3667288372851365	56	279	3	78724	CHST11,CHST15,SULT1B1
GO:MF	diacylglycerol binding	GO:0019992	0.00445432372750339	2.3512182228746594	14	279	2	78724	PRKCA,UNC13C
GO:MF	ubiquitin-like protein ligase binding	GO:0044389	0.004505971810593738	2.346211529554461	324	279	6	78724	FHIT,PRKN,PTPN22,SKI,STAM,TRIB3
GO:MF	chloride transmembrane transporter activity	GO:0015108	0.004508694136686965	2.3459492256059655	127	279	4	78724	ANO2,GABRB2,GABRG3,SLC26A11
GO:MF	clathrin binding	GO:0030276	0.004889532503166417	2.310732662553458	59	279	3	78724	AP3B1,NSG1,SYT9
GO:MF	low-density lipoprotein particle receptor activity	GO:0005041	0.005013642621181847	2.2998466263371644	15	279	2	78724	LRP1B,SORL1
GO:MF	extracellular matrix binding	GO:0050840	0.005581645497721053	2.253237749945664	62	279	3	78724	PLEKHA2,SMOC2,TNXB
GO:MF	cysteine-type peptidase activity	GO:0008234	0.005964195887394478	2.2244481010645463	233	279	5	78724	BIRC6,CAPN13,CAPN5,CAPN8,SPOCK1
GO:MF	transmembrane receptor protein phosphatase activity	GO:0019198	0.006288856582569147	2.201428309248083	17	279	2	78724	PTPRA,PTPRD
GO:MF	intracellularly gated calcium channel activity	GO:0015278	0.006288856582569147	2.201428309248083	17	279	2	78724	ITPR2,ITPR3
GO:MF	transmembrane receptor protein tyrosine phosphatase activity	GO:0005001	0.006288856582569147	2.201428309248083	17	279	2	78724	PTPRA,PTPRD
GO:MF	protease binding	GO:0002020	0.0063375622141113325	2.198077764287779	141	279	4	78724	CNTNAP2,KIT,PRKN,TNFRSF8
GO:MF	protein kinase regulator activity	GO:0019887	0.006605999860612332	2.1800614398082887	240	279	5	78724	ALK,NRG3,SPRED2,TESC,TRIB3
GO:MF	ligand-gated sodium channel activity	GO:0015280	0.006836707171312287	2.1651530213295542	18	279	2	78724	ASIC2,GRIK4
GO:MF	protein phosphatase activator activity	GO:0072542	0.006836707171312287	2.1651530213295542	18	279	2	78724	PPP2R5B,VCAN
GO:MF	lipoprotein particle receptor activity	GO:0030228	0.006836707171312287	2.1651530213295542	18	279	2	78724	LRP1B,SORL1
GO:MF	GABA-gated chloride ion channel activity	GO:0022851	0.006836707171312287	2.1651530213295542	18	279	2	78724	GABRB2,GABRG3
GO:MF	ubiquitin-protein transferase activity	GO:0004842	0.006868956326177447	2.1631092449222176	485	279	7	78724	BIRC6,FBXW11,HECW1,PRKN,RNF10,TRIB3,UBE3C
GO:MF	DNA-binding transcription factor binding	GO:0140297	0.007073530130567255	2.1503637921999856	488	279	7	78724	GRHL2,NOTCH2,PBX2,SKI,SLC30A9,SOX9,STAT5B
GO:MF	protein heterodimerization activity	GO:0046982	0.00729243411368148	2.137127485990094	363	279	6	78724	CAV2,FXR1,IKZF3,TCF4,TENM2,TENM4
GO:MF	scaffold protein binding	GO:0097110	0.007344094815484828	2.134061724838398	70	279	3	78724	CAV2,ITPR2,NOS1
GO:MF	transmembrane receptor protein serine/threonine kinase activity	GO:0004675	0.007391005004878453	2.1312965036353644	19	279	2	78724	ACVR1C,BMPR1A
GO:MF	GABA-A receptor activity	GO:0004890	0.007391005004878453	2.1312965036353644	19	279	2	78724	GABRB2,GABRG3
GO:MF	potassium channel activity	GO:0005267	0.007639820343742857	2.1169168540733287	151	279	4	78724	DPP10,GRIK4,KCNMA1,KCNN4
GO:MF	monoatomic anion transmembrane transporter activity	GO:0008509	0.007972446435877507	2.098408389950287	153	279	4	78724	ANO2,GABRB2,GABRG3,SLC26A11
GO:MF	deacylase activity	GO:0160215	0.008391760294833324	2.0761469299763156	74	279	3	78724	MACROD2,PIGL,SKI
GO:MF	transferase activity, transferring sulphur-containing groups	GO:0016782	0.008631630561834294	2.063907155951453	75	279	3	78724	CHST11,CHST15,SULT1B1
GO:MF	protein kinase inhibitor activity	GO:0004860	0.008631630561834294	2.063907155951453	75	279	3	78724	SPRED2,TESC,TRIB3
GO:MF	ubiquitin-like protein ligase activity	GO:0061659	0.008631630561834294	2.063907155951453	379	279	6	78724	FBXW11,HECW1,PRKN,RNF10,UBE3C,ZMIZ1
GO:MF	protein-hormone receptor activity	GO:0016500	0.008639646223272863	2.0635040406722727	21	279	2	78724	FSHR,PAX8
GO:MF	voltage-gated sodium channel activity	GO:0005248	0.008639646223272863	2.0635040406722727	21	279	2	78724	ASIC2,SCN9A
GO:MF	nucleoside monophosphate kinase activity	GO:0050145	0.008639646223272863	2.0635040406722727	21	279	2	78724	DLG2,MAGI3
GO:MF	growth factor activity	GO:0008083	0.009345341042350354	2.0294048451563897	162	279	4	78724	NRG2,NRG3,NRTN,THPO
GO:MF	phosphatase activator activity	GO:0019211	0.009345341042350354	2.0294048451563897	22	279	2	78724	PPP2R5B,VCAN
GO:MF	GABA receptor activity	GO:0016917	0.009345341042350354	2.0294048451563897	22	279	2	78724	GABRB2,GABRG3
GO:MF	SMAD binding	GO:0046332	0.009623709746174644	2.0166574839158864	79	279	3	78724	BMPR1A,SKI,ZMIZ1
GO:MF	DNA-binding transcription repressor activity, RNA polymerase II-specific	GO:0001227	0.009731873918759482	2.0118035262046106	270	279	5	78724	ETV6,FOXK1,MYT1L,SKI,TRPS1
GO:MF	kinase inhibitor activity	GO:0019210	0.009878624766993145	2.0053035106428565	80	279	3	78724	SPRED2,TESC,TRIB3
GO:MF	transmembrane receptor protein tyrosine kinase activity	GO:0004714	0.010183912050666745	1.99208535995093	81	279	3	78724	ALK,KIT,NRG3
GO:MF	nucleic acid conformation isomerase activity	GO:0120545	0.010600917850822726	1.9746565309342459	169	279	4	78724	CHD9,FXR1,NAV2,SKIV2L
GO:MF	methylated-DNA-[protein]-cysteine S-methyltransferase activity	GO:0003908	0.010768975459001302	1.9678256127342875	1	279	1	78724	MGMT
GO:MF	voltage-gated calcium channel activity involved in bundle of His cell action potential	GO:0086057	0.010768975459001302	1.9678256127342875	1	279	1	78724	CACNA2D1
GO:MF	glyceraldehyde oxidoreductase activity	GO:0043795	0.010768975459001302	1.9678256127342875	1	279	1	78724	AKR1B1
GO:MF	exon-exon junction complex binding	GO:1990448	0.010768975459001302	1.9678256127342875	1	279	1	78724	CPSF6
GO:MF	C-X3-C chemokine receptor activity	GO:0016495	0.010768975459001302	1.9678256127342875	1	279	1	78724	CX3CR1
GO:MF	inorganic anion transmembrane transporter activity	GO:0015103	0.010768975459001302	1.9678256127342875	173	279	4	78724	ANO2,GABRB2,GABRG3,SLC26A11
GO:MF	hydrolase activity, acting on acid anhydrides, in sulfonyl-containing anhydrides	GO:0016819	0.010768975459001302	1.9678256127342875	1	279	1	78724	FHIT
GO:MF	kinase regulator activity	GO:0019207	0.010768975459001302	1.9678256127342875	278	279	5	78724	ALK,NRG3,SPRED2,TESC,TRIB3
GO:MF	pristanoyl-CoA oxidase activity	GO:0016402	0.010768975459001302	1.9678256127342875	1	279	1	78724	ACOX3
GO:MF	adenylylsulfate-ammonia adenylyltransferase activity	GO:0047352	0.010768975459001302	1.9678256127342875	1	279	1	78724	FHIT
GO:MF	N-acetylglucosaminylphosphatidylinositol deacetylase activity	GO:0000225	0.010768975459001302	1.9678256127342875	1	279	1	78724	PIGL
GO:MF	DNA-binding transcription repressor activity	GO:0001217	0.010768975459001302	1.9678256127342875	280	279	5	78724	ETV6,FOXK1,MYT1L,SKI,TRPS1
GO:MF	estrogen binding	GO:0099130	0.010768975459001302	1.9678256127342875	1	279	1	78724	PDE3A
GO:MF	large conductance calcium-activated potassium channel activity	GO:0060072	0.010768975459001302	1.9678256127342875	1	279	1	78724	KCNMA1
GO:MF	intermediate conductance calcium-activated potassium channel activity	GO:0022894	0.010768975459001302	1.9678256127342875	1	279	1	78724	KCNN4
GO:MF	stem cell factor receptor activity	GO:0005020	0.010768975459001302	1.9678256127342875	1	279	1	78724	KIT
GO:MF	follicle-stimulating hormone receptor activity	GO:0004963	0.010768975459001302	1.9678256127342875	1	279	1	78724	FSHR
GO:MF	inositol hexakisphosphate 6-kinase activity	GO:0000831	0.010768975459001302	1.9678256127342875	1	279	1	78724	IP6K3
GO:MF	adenylylsulfatase activity	GO:0047627	0.010768975459001302	1.9678256127342875	1	279	1	78724	FHIT
GO:MF	fibroblast growth factor receptor binding	GO:0005104	0.011584844238273212	1.9361098010551188	26	279	2	78724	FLRT2,NRXN1
GO:MF	nuclear steroid receptor activity	GO:0003707	0.011584844238273212	1.9361098010551188	26	279	2	78724	NR3C2,PDE3A
GO:MF	protein serine/threonine kinase activity	GO:0004674	0.0119679060025391	1.9219818304704974	557	279	7	78724	ACVR1C,BMPR1A,MYO3B,PRKCA,PRKG1,SPRED2,ULK4
GO:MF	calcium-activated cation channel activity	GO:0005227	0.012377146030167818	1.9073794850605503	27	279	2	78724	KCNMA1,KCNN4
GO:MF	carboxylic acid binding	GO:0031406	0.012891444800837055	1.889698406628904	184	279	4	78724	ACOX3,NOS1,NR2F2,NRTN
GO:MF	ionotropic glutamate receptor binding	GO:0035255	0.013131962713577937	1.8816703590610604	28	279	2	78724	DLG2,NSG1
GO:MF	chemorepellent activity	GO:0045499	0.013131962713577937	1.8816703590610604	28	279	2	78724	FLRT2,NRG3
GO:MF	potassium ion transmembrane transporter activity	GO:0015079	0.013732990057814256	1.8622348943559666	188	279	4	78724	DPP10,GRIK4,KCNMA1,KCNN4
GO:MF	ubiquitin protein ligase binding	GO:0031625	0.014387224754185177	1.842022971885661	306	279	5	78724	FHIT,PRKN,PTPN22,SKI,TRIB3
GO:MF	intracellularly ligand-gated monoatomic ion channel activity	GO:0005217	0.014856196177981517	1.8280923743159128	30	279	2	78724	ITPR2,ITPR3
GO:MF	protein phosphatase regulator activity	GO:0019888	0.01559754146332439	1.806943851200465	99	279	3	78724	CABIN1,PPP2R5B,VCAN
GO:MF	organic acid binding	GO:0043177	0.01563383058358133	1.8059345985970425	196	279	4	78724	ACOX3,NOS1,NR2F2,NRTN
GO:MF	ubiquitin binding	GO:0043130	0.015907957540339888	1.7983855768525583	100	279	3	78724	PRKN,STAM,UBXN2A
GO:MF	protein tyrosine kinase activator activity	GO:0030296	0.016520811487022256	1.7819686243473327	32	279	2	78724	ALK,NRG3
GO:MF	ligand-gated calcium channel activity	GO:0099604	0.016520811487022256	1.7819686243473327	32	279	2	78724	ITPR2,ITPR3
GO:MF	active transmembrane transporter activity	GO:0022804	0.017472748589555668	1.7576387719842403	458	279	6	78724	SLC15A5,SLC26A11,SLC30A9,SLC44A4,SLC8A1,SLC8A3
GO:MF	14-3-3 protein binding	GO:0071889	0.017472748589555668	1.7576387719842403	33	279	2	78724	FOXK1,HLA-F
GO:MF	SNARE binding	GO:0000149	0.018314666868709452	1.7372009764478127	106	279	3	78724	SYT9,UNC13C,VTI1A
GO:MF	cGMP-dependent protein kinase activity	GO:0004692	0.01834975001097362	1.7363698480110328	2	279	1	78724	PRKG1
GO:MF	thyroid-stimulating hormone receptor activity	GO:0004996	0.01834975001097362	1.7363698480110328	2	279	1	78724	PAX8
GO:MF	3',5'-cGMP-inhibited cyclic-nucleotide phosphodiesterase activity	GO:0004119	0.01834975001097362	1.7363698480110328	2	279	1	78724	PDE3A
GO:MF	cysteine-type endopeptidase inhibitor activity	GO:0004869	0.01834975001097362	1.7363698480110328	35	279	2	78724	BIRC6,SPOCK1
GO:MF	structural molecule activity	GO:0005198	0.01834975001097362	1.7363698480110328	1106	279	10	78724	CLDN18,COL11A2,COL13A1,COPG2,LAMB3,MYOM1,NUP214,SORBS2,TNXB,VCAN
GO:MF	prostaglandin F receptor activity	GO:0004958	0.01834975001097362	1.7363698480110328	2	279	1	78724	PTGFR
GO:MF	formate-tetrahydrofolate ligase activity	GO:0004329	0.01834975001097362	1.7363698480110328	2	279	1	78724	MTHFD1L
GO:MF	phosphatidylinositol bisphosphate binding	GO:1902936	0.01834975001097362	1.7363698480110328	109	279	3	78724	GBF1,RPH3A,SYT9
GO:MF	prostaglandin H2 endoperoxidase reductase activity	GO:0036130	0.01834975001097362	1.7363698480110328	2	279	1	78724	AKR1B1
GO:MF	inositol-1,3,4-trisphosphate 4-phosphatase activity	GO:0017161	0.01834975001097362	1.7363698480110328	2	279	1	78724	INPP4B
GO:MF	steroid binding	GO:0005496	0.01834975001097362	1.7363698480110328	108	279	3	78724	GRAMD1B,NR3C2,RORA
GO:MF	histone H3T6 kinase activity	GO:0035403	0.01834975001097362	1.7363698480110328	2	279	1	78724	PRKCA
GO:MF	acyltransferase activity	GO:0016746	0.01834975001097362	1.7363698480110328	778	279	8	78724	BIRC6,FBXW11,HECW1,PRKN,RNF10,TRIB3,UBE3C,ZMIZ1
GO:MF	histone deacetylase inhibitor activity	GO:0046811	0.01834975001097362	1.7363698480110328	2	279	1	78724	SKI
GO:MF	L-glucuronate reductase activity	GO:0047939	0.01834975001097362	1.7363698480110328	2	279	1	78724	AKR1B1
GO:MF	phosphatidylinositol-3,4-bisphosphate 4-phosphatase activity	GO:0016316	0.01834975001097362	1.7363698480110328	2	279	1	78724	INPP4B
GO:MF	calcium-dependent phospholipase C activity	GO:0050429	0.01834975001097362	1.7363698480110328	2	279	1	78724	PLCH1
GO:MF	glycerol dehydrogenase [NAD(P)+] activity	GO:1990042	0.01834975001097362	1.7363698480110328	2	279	1	78724	AKR1B1
GO:MF	collagen fibril binding	GO:0098633	0.01834975001097362	1.7363698480110328	2	279	1	78724	TNXB
GO:MF	glycerol dehydrogenase (NADP+) activity	GO:0047956	0.01834975001097362	1.7363698480110328	2	279	1	78724	AKR1B1
GO:MF	inositol-3,4-bisphosphate 4-phosphatase activity	GO:0052828	0.01834975001097362	1.7363698480110328	2	279	1	78724	INPP4B
GO:MF	thiamine pyrophosphate transmembrane transporter activity	GO:0090422	0.01834975001097362	1.7363698480110328	2	279	1	78724	SLC44A4
GO:MF	transcription coregulator activity	GO:0003712	0.022047350313761836	1.6566435972736204	491	279	6	78724	MAML3,PRKN,TRIB3,TSC22D1,WWOX,ZMIZ1
GO:MF	catalytic activity, acting on a nucleic acid	GO:0140640	0.02224459203390328	1.6527755548091405	645	279	7	78724	CHD9,FARS2,FXR1,MGMT,NAV2,RAD51B,SKIV2L
GO:MF	ubiquitin-like protein binding	GO:0032182	0.022859304937340556	1.6409369789480315	119	279	3	78724	PRKN,STAM,UBXN2A
GO:MF	SH3 domain binding	GO:0017124	0.02383142385809479	1.6228500090492552	121	279	3	78724	KHDRBS2,PRKN,PTPN22
GO:MF	SH2 domain binding	GO:0042169	0.023860545471124588	1.6223196322335052	41	279	2	78724	KHDRBS2,KIT
GO:MF	ubiquitin protein ligase activity	GO:0061630	0.02399314835573583	1.61991276062698	359	279	5	78724	FBXW11,HECW1,PRKN,RNF10,UBE3C
GO:MF	G protein-coupled peptide receptor activity	GO:0008528	0.02455384435425364	1.6098805014583162	123	279	3	78724	CX3CR1,FSHR,SORCS2
GO:MF	metal cation:monoatomic cation antiporter activity	GO:0140828	0.02455384435425364	1.6098805014583162	42	279	2	78724	SLC8A1,SLC8A3
GO:MF	structural constituent of muscle	GO:0008307	0.02455384435425364	1.6098805014583162	42	279	2	78724	MYOM1,SORBS2
GO:MF	metalloendopeptidase activity	GO:0004222	0.02455384435425364	1.6098805014583162	123	279	3	78724	PAPPA,SPOCK1,TLL1
GO:MF	ATP-dependent activity, acting on DNA	GO:0008094	0.02483844302253442	1.6048756310362953	124	279	3	78724	CHD9,NAV2,RAD51B
GO:MF	ADP-ribosylglutamate hydrolase activity	GO:0140293	0.025255766302295014	1.5976394497289719	3	279	1	78724	MACROD2
GO:MF	RNA strand annealing activity	GO:0033592	0.025255766302295014	1.5976394497289719	3	279	1	78724	FXR1
GO:MF	CX3C chemokine receptor binding	GO:0031737	0.025255766302295014	1.5976394497289719	3	279	1	78724	CX3CR1
GO:MF	calcium,diacylglycerol-dependent serine/threonine kinase activity	GO:0004698	0.025255766302295014	1.5976394497289719	3	279	1	78724	PRKCA
GO:MF	inositol hexakisphosphate binding	GO:0000822	0.025255766302295014	1.5976394497289719	3	279	1	78724	ITPR3
GO:MF	hemi-methylated DNA-binding	GO:0044729	0.025255766302295014	1.5976394497289719	3	279	1	78724	WT1
GO:MF	bis(5'-adenosyl)-triphosphatase activity	GO:0047710	0.025255766302295014	1.5976394497289719	3	279	1	78724	FHIT
GO:MF	diphosphoinositol tetrakisphosphate kinase activity	GO:0052839	0.025255766302295014	1.5976394497289719	3	279	1	78724	IP6K3
GO:MF	TAP2 binding	GO:0046979	0.025255766302295014	1.5976394497289719	3	279	1	78724	HLA-F
GO:MF	CD8 receptor binding	GO:0042610	0.025255766302295014	1.5976394497289719	3	279	1	78724	HLA-G
GO:MF	F-box domain binding	GO:1990444	0.025255766302295014	1.5976394497289719	3	279	1	78724	PRKN
GO:MF	inositol 5-diphosphate pentakisphosphate 5-kinase activity	GO:0052836	0.025255766302295014	1.5976394497289719	3	279	1	78724	IP6K3
GO:MF	erythropoietin receptor binding	GO:0005128	0.025255766302295014	1.5976394497289719	3	279	1	78724	RHEX
GO:MF	nucleobase-containing compound kinase activity	GO:0019205	0.025415962583909563	1.5948934375267372	44	279	2	78724	DLG2,MAGI3
GO:MF	voltage-gated calcium channel activity	GO:0005245	0.025415962583909563	1.5948934375267372	44	279	2	78724	CACNA1I,CACNA2D1
GO:MF	peptide receptor activity	GO:0001653	0.02616026641668397	1.5823578374614335	129	279	3	78724	CX3CR1,FSHR,SORCS2
GO:MF	extracellular matrix structural constituent conferring tensile strength	GO:0030020	0.02636013767426336	1.5790523258300484	45	279	2	78724	COL11A2,COL13A1
GO:MF	phosphatidylinositol-3-phosphate binding	GO:0032266	0.027403437198164373	1.5621949604433243	46	279	2	78724	VPS13B,ZFYVE26
GO:MF	signal sequence binding	GO:0005048	0.028460835992729624	1.5457523473403827	47	279	2	78724	NUP214,SEC61A2
GO:MF	transcription coactivator activity	GO:0003713	0.03015200192660397	1.5206838478086024	253	279	4	78724	MAML3,TSC22D1,WWOX,ZMIZ1
GO:MF	glutamate receptor binding	GO:0035254	0.030718907285009554	1.512594236834892	50	279	2	78724	DLG2,NSG1
GO:MF	nuclear estrogen receptor activity	GO:0030284	0.030718907285009554	1.512594236834892	4	279	1	78724	PDE3A
GO:MF	inositol hexakisphosphate 1-kinase activity	GO:0052723	0.030718907285009554	1.512594236834892	4	279	1	78724	IP6K3
GO:MF	ethanolamine kinase activity	GO:0004305	0.030718907285009554	1.512594236834892	4	279	1	78724	ETNK2
GO:MF	tetrahydrobiopterin binding	GO:0034617	0.030718907285009554	1.512594236834892	4	279	1	78724	NOS1
GO:MF	TFIIB-class transcription factor binding	GO:0001093	0.030718907285009554	1.512594236834892	4	279	1	78724	TCF4
GO:MF	inositol hexakisphosphate 3-kinase activity	GO:0052724	0.030718907285009554	1.512594236834892	4	279	1	78724	IP6K3
GO:MF	adenosine 5'-monophosphoramidase activity	GO:0043530	0.030718907285009554	1.512594236834892	4	279	1	78724	FHIT
GO:MF	tubulin binding	GO:0015631	0.030718907285009554	1.512594236834892	392	279	5	78724	FBXW11,HAUS8,KIF5B,NAV3,PRKN
GO:MF	phenylalanine-tRNA ligase activity	GO:0004826	0.030718907285009554	1.512594236834892	4	279	1	78724	FARS2
GO:MF	phosphatidylinositol-3,4-bisphosphate phosphatase activity	GO:0106017	0.030718907285009554	1.512594236834892	4	279	1	78724	INPP4B
GO:MF	glial cell-derived neurotrophic factor receptor binding	GO:0030116	0.030718907285009554	1.512594236834892	4	279	1	78724	NRTN
GO:MF	methylenetetrahydrofolate dehydrogenase (NADP+) activity	GO:0004488	0.030718907285009554	1.512594236834892	4	279	1	78724	MTHFD1L
GO:MF	very-low-density lipoprotein particle receptor binding	GO:0070326	0.030718907285009554	1.512594236834892	4	279	1	78724	RELN
GO:MF	growth factor receptor binding	GO:0070851	0.030718907285009554	1.512594236834892	139	279	3	78724	FLRT2,NRTN,NRXN1
GO:MF	methylenetetrahydrofolate dehydrogenase [NAD(P)+] activity	GO:0004486	0.030718907285009554	1.512594236834892	4	279	1	78724	MTHFD1L
GO:MF	allyl-alcohol dehydrogenase activity	GO:0047655	0.030718907285009554	1.512594236834892	4	279	1	78724	AKR1B1
GO:MF	chondroitin 4-sulfotransferase activity	GO:0047756	0.030718907285009554	1.512594236834892	4	279	1	78724	CHST11
GO:MF	TAP1 binding	GO:0046978	0.030718907285009554	1.512594236834892	4	279	1	78724	HLA-F
GO:MF	small conductance calcium-activated potassium channel activity	GO:0016286	0.030718907285009554	1.512594236834892	4	279	1	78724	KCNN4
GO:MF	protein tyrosine phosphatase activator activity	GO:0008160	0.030718907285009554	1.512594236834892	4	279	1	78724	VCAN
GO:MF	catalytic activity, acting on DNA	GO:0140097	0.03078963142035139	1.511595509962201	260	279	4	78724	CHD9,MGMT,NAV2,RAD51B
GO:MF	phosphatase inhibitor activity	GO:0019212	0.030817812574139392	1.5111981904292389	51	279	2	78724	CABIN1,TESC
GO:MF	general transcription initiation factor binding	GO:0140296	0.03305247092762086	1.4807960680960934	53	279	2	78724	NR3C2,TCF4
GO:MF	protein kinase A binding	GO:0051018	0.03414029984037658	1.4667326689726277	54	279	2	78724	AKAP7,SOX9
GO:MF	voltage-gated monoatomic cation channel activity	GO:0022843	0.034920359851770506	1.456921289570334	149	279	3	78724	CACNA1I,CACNA2D1,KCNMA1
GO:MF	cytokine binding	GO:0019955	0.035434321766792565	1.4505758754679612	150	279	3	78724	BMPR1A,CX3CR1,KIT
GO:MF	inositol hexakisphosphate 5-kinase activity	GO:0000832	0.03559302725978454	1.4486350727910904	5	279	1	78724	IP6K3
GO:MF	voltage-gated calcium channel activity involved in cardiac muscle cell action potential	GO:0086007	0.03559302725978454	1.4486350727910904	5	279	1	78724	CACNA2D1
GO:MF	inositol-1,3,4,5,6-pentakisphosphate kinase activity	GO:0000827	0.03559302725978454	1.4486350727910904	5	279	1	78724	IP6K3
GO:MF	protein-arginine omega-N monomethyltransferase activity	GO:0035241	0.03559302725978454	1.4486350727910904	5	279	1	78724	PRMT8
GO:MF	neuroligin family protein binding	GO:0097109	0.03559302725978454	1.4486350727910904	5	279	1	78724	NRXN1
GO:MF	dermatan sulfotransferase activity	GO:0120534	0.03559302725978454	1.4486350727910904	5	279	1	78724	CHST11
GO:MF	inositol 1,3,4,5 tetrakisphosphate binding	GO:0043533	0.03559302725978454	1.4486350727910904	5	279	1	78724	ITPR3
GO:MF	diphosphoinositol pentakisphosphate kinase activity	GO:0000829	0.03559302725978454	1.4486350727910904	5	279	1	78724	IP6K3
GO:MF	dermatan 4-sulfotransferase activity	GO:0001537	0.03559302725978454	1.4486350727910904	5	279	1	78724	CHST11
GO:MF	spermidine transmembrane transporter activity	GO:0015606	0.03559302725978454	1.4486350727910904	5	279	1	78724	SLC22A16
GO:MF	transforming growth factor beta receptor activity, type I	GO:0005025	0.03559302725978454	1.4486350727910904	5	279	1	78724	BMPR1A
GO:MF	1-phosphatidylinositol 4-kinase activity	GO:0004430	0.03559302725978454	1.4486350727910904	5	279	1	78724	PI4KA
GO:MF	receptor signaling protein tyrosine kinase activator activity	GO:0030298	0.03559302725978454	1.4486350727910904	5	279	1	78724	ALK
GO:MF	netrin receptor activity	GO:0005042	0.03559302725978454	1.4486350727910904	5	279	1	78724	UNC5D
GO:MF	kainate selective glutamate receptor activity	GO:0015277	0.03559302725978454	1.4486350727910904	5	279	1	78724	GRIK4
GO:MF	inositol hexakisphosphate kinase activity	GO:0000828	0.03559302725978454	1.4486350727910904	5	279	1	78724	IP6K3
GO:MF	activin receptor activity, type I	GO:0016361	0.03559302725978454	1.4486350727910904	5	279	1	78724	ACVR1C
GO:MF	cadmium ion binding	GO:0046870	0.03559302725978454	1.4486350727910904	5	279	1	78724	NOS1
GO:MF	C-X3-C chemokine binding	GO:0019960	0.03559302725978454	1.4486350727910904	5	279	1	78724	CX3CR1
GO:MF	cytokine receptor binding	GO:0005126	0.03564948134659131	1.4479467841838392	278	279	4	78724	CX3CR1,RHEX,SH2B3,SPRED2
GO:MF	microtubule binding	GO:0008017	0.03681593880088412	1.4339641206023226	281	279	4	78724	FBXW11,HAUS8,KIF5B,NAV3
GO:MF	serine-type endopeptidase activity	GO:0004252	0.037139170174706755	1.4301678042196087	282	279	4	78724	GZMK,PCSK5,SPOCK1,TLL1
GO:MF	integrin binding	GO:0005178	0.03797369103587728	1.4205171874636793	158	279	3	78724	MYH9,PRKCA,TNXB
GO:MF	helicase activity	GO:0004386	0.038496183077775026	1.414582328944406	159	279	3	78724	CHD9,NAV2,SKIV2L
GO:MF	nodal binding	GO:0038100	0.04110946959644927	1.3860581265478253	6	279	1	78724	ACVR1C
GO:MF	type 1 fibroblast growth factor receptor binding	GO:0005105	0.04110946959644927	1.3860581265478253	6	279	1	78724	NRXN1
GO:MF	double-stranded methylated DNA binding	GO:0010385	0.04110946959644927	1.3860581265478253	6	279	1	78724	WT1
GO:MF	chondroitin sulfotransferase activity	GO:0034481	0.04110946959644927	1.3860581265478253	6	279	1	78724	CHST11
GO:MF	3'-5' RNA helicase activity	GO:0034458	0.04110946959644927	1.3860581265478253	6	279	1	78724	SKIV2L
GO:MF	alpha-N-acetylneuraminate alpha-2,8-sialyltransferase activity	GO:0003828	0.04110946959644927	1.3860581265478253	6	279	1	78724	ST8SIA6
GO:MF	carnitine transmembrane transporter activity	GO:0015226	0.04110946959644927	1.3860581265478253	6	279	1	78724	SLC22A16
GO:MF	histone deacetylase regulator activity	GO:0035033	0.04110946959644927	1.3860581265478253	6	279	1	78724	SKI
GO:MF	hydrolase activity, acting on carbon-nitrogen (but not peptide) bonds, in linear amides	GO:0016811	0.042363131034860016	1.373011948920775	64	279	2	78724	FHIT,PIGL
GO:MF	sulfur compound transmembrane transporter activity	GO:1901682	0.042363131034860016	1.373011948920775	64	279	2	78724	SLC26A11,SLC44A4
GO:MF	endopeptidase inhibitor activity	GO:0004866	0.04242545615700275	1.3723734794662876	167	279	3	78724	BIRC6,SORL1,SPOCK1
GO:MF	peptidase inhibitor activity	GO:0030414	0.04561472277966869	1.3408949601869236	174	279	3	78724	BIRC6,SORL1,SPOCK1
GO:MF	protein-arginine omega-N asymmetric methyltransferase activity	GO:0035242	0.04561472277966869	1.3408949601869236	7	279	1	78724	PRMT8
GO:MF	urea transmembrane transporter activity	GO:0015204	0.04561472277966869	1.3408949601869236	7	279	1	78724	SLC14A2
GO:MF	mitogen-activated protein kinase p38 binding	GO:0048273	0.04561472277966869	1.3408949601869236	7	279	1	78724	PRKG1
GO:MF	DNA-methyltransferase activity	GO:0009008	0.04561472277966869	1.3408949601869236	7	279	1	78724	MGMT
GO:MF	aspartic-type endopeptidase inhibitor activity	GO:0019828	0.04561472277966869	1.3408949601869236	7	279	1	78724	SORL1
GO:MF	clathrin light chain binding	GO:0032051	0.04561472277966869	1.3408949601869236	7	279	1	78724	NSG1
GO:MF	promoter-specific chromatin binding	GO:1990841	0.04561472277966869	1.3408949601869236	68	279	2	78724	IKZF3,ZNF609
GO:MF	acyl-CoA oxidase activity	GO:0003997	0.04561472277966869	1.3408949601869236	7	279	1	78724	ACOX3
GO:MF	thiamine transmembrane transporter activity	GO:0015234	0.04561472277966869	1.3408949601869236	7	279	1	78724	SLC44A4
GO:MF	inositol bisphosphate phosphatase activity	GO:0016312	0.04561472277966869	1.3408949601869236	7	279	1	78724	INPP4B
GO:MF	heparan sulfate binding	GO:1904399	0.04561472277966869	1.3408949601869236	7	279	1	78724	NRTN
GO:MF	microtubule motor activity	GO:0003777	0.04561472277966869	1.3408949601869236	68	279	2	78724	DNAH3,KIF5B
GO:MF	sterol binding	GO:0032934	0.04561472277966869	1.3408949601869236	67	279	2	78724	GRAMD1B,RORA
GO:MF	beta-2-microglobulin binding	GO:0030881	0.04561472277966869	1.3408949601869236	7	279	1	78724	HLA-F
GO:MF	phosphatidylserine binding	GO:0001786	0.046442356001458796	1.3330857567956675	69	279	2	78724	GRAMD1B,SYT9
GO:MF	ligase activity	GO:0016874	0.046442356001458796	1.3330857567956675	176	279	3	78724	FARS2,MTHFD1L,PRKN
GO:MF	voltage-gated monoatomic ion channel activity	GO:0005244	0.04697799694752969	1.3281055046546306	177	279	3	78724	CACNA1I,CACNA2D1,KCNMA1
GO:MF	voltage-gated channel activity	GO:0022832	0.04961489721488538	1.3043879040173536	181	279	3	78724	CACNA1I,CACNA2D1,KCNMA1
GO:MF	arginine binding	GO:0034618	0.05057909674343027	1.2960289306825328	8	279	1	78724	NOS1
GO:MF	protein tyrosine kinase activity	GO:0004713	0.05057909674343027	1.2960289306825328	183	279	3	78724	ALK,KIT,NRG3
GO:MF	signal recognition particle binding	GO:0005047	0.05057909674343027	1.2960289306825328	8	279	1	78724	DERL2
GO:MF	natural killer cell lectin-like receptor binding	GO:0046703	0.05057909674343027	1.2960289306825328	8	279	1	78724	MICB
GO:MF	amine transmembrane transporter activity	GO:0005275	0.05057909674343027	1.2960289306825328	8	279	1	78724	SLC22A16
GO:MF	BMP receptor activity	GO:0098821	0.05057909674343027	1.2960289306825328	8	279	1	78724	BMPR1A
GO:MF	myosin light chain binding	GO:0032027	0.05057909674343027	1.2960289306825328	8	279	1	78724	SPATA6L
GO:MF	endopeptidase regulator activity	GO:0061135	0.052100532307636685	1.2831578395202774	186	279	3	78724	BIRC6,SORL1,SPOCK1
GO:MF	cargo receptor activity	GO:0038024	0.05396829965150409	1.2678612647882594	76	279	2	78724	LRP1B,SORL1
GO:MF	G protein-coupled receptor activity	GO:0004930	0.05506739969890104	1.2591054305657672	839	279	7	78724	ADGRD1,CX3CR1,FSHR,HTR7,PAX8,PTGFR,SORCS2
GO:MF	choline transmembrane transporter activity	GO:0015220	0.05506739969890104	1.2591054305657672	9	279	1	78724	SLC44A4
GO:MF	monocarboxylic acid binding	GO:0033293	0.05506739969890104	1.2591054305657672	78	279	2	78724	ACOX3,NR2F2
GO:MF	aryl sulfotransferase activity	GO:0004062	0.05506739969890104	1.2591054305657672	9	279	1	78724	SULT1B1
GO:MF	snRNP binding	GO:0070990	0.05506739969890104	1.2591054305657672	9	279	1	78724	SNRPN
GO:MF	3'-phosphoadenosine 5'-phosphosulfate binding	GO:0050656	0.05506739969890104	1.2591054305657672	9	279	1	78724	CHST15
GO:MF	activin receptor activity	GO:0017002	0.05506739969890104	1.2591054305657672	9	279	1	78724	ACVR1C
GO:MF	retinal dehydrogenase activity	GO:0001758	0.05506739969890104	1.2591054305657672	9	279	1	78724	AKR1B1
GO:MF	phosphatidylinositol phosphate 4-phosphatase activity	GO:0034596	0.05506739969890104	1.2591054305657672	9	279	1	78724	INPP4B
GO:MF	threonine-type endopeptidase activity	GO:0004298	0.05506739969890104	1.2591054305657672	9	279	1	78724	PSMB9
GO:MF	selenium binding	GO:0008430	0.05506739969890104	1.2591054305657672	9	279	1	78724	RPH3A
GO:MF	calcium-dependent protein binding	GO:0048306	0.05622927180835982	1.250037540742044	79	279	2	78724	NOS1,NRXN1
GO:MF	organic cation transmembrane transporter activity	GO:0015101	0.06004552885503348	1.221519325744513	82	279	2	78724	SLC22A16,SLC44A4
GO:MF	prostaglandin receptor activity	GO:0004955	0.06023584123274694	1.2201450200745696	10	279	1	78724	PTGFR
GO:MF	nitric-oxide synthase activity	GO:0004517	0.06023584123274694	1.2201450200745696	10	279	1	78724	NOS1
GO:MF	retromer complex binding	GO:1905394	0.06023584123274694	1.2201450200745696	10	279	1	78724	RCSD1
GO:MF	metallopeptidase activity	GO:0008237	0.06058875598647424	1.217607964383418	201	279	3	78724	PAPPA,SPOCK1,TLL1
GO:MF	phosphatidylinositol-4,5-bisphosphate binding	GO:0005546	0.06197894235856126	1.2077558390641407	84	279	2	78724	RPH3A,SYT9
GO:MF	single-stranded RNA binding	GO:0003727	0.06317372789486211	1.1994634945414733	85	279	2	78724	FXR1,KHDRBS2
GO:MF	PDZ domain binding	GO:0030165	0.06380858371579354	1.1951208947952825	86	279	2	78724	PLEKHA2,PRKN
GO:MF	oxidoreductase activity, acting on the CH-CH group of donors, oxygen as acceptor	GO:0016634	0.06380858371579354	1.1951208947952825	11	279	1	78724	ACOX3
GO:MF	polyamine transmembrane transporter activity	GO:0015203	0.06380858371579354	1.1951208947952825	11	279	1	78724	SLC22A16
GO:MF	estrogen response element binding	GO:0034056	0.06380858371579354	1.1951208947952825	11	279	1	78724	NR3C2
GO:MF	axon guidance receptor activity	GO:0008046	0.06380858371579354	1.1951208947952825	11	279	1	78724	ROBO1
GO:MF	inositol phosphate kinase activity	GO:0180030	0.06380858371579354	1.1951208947952825	11	279	1	78724	IP6K3
GO:MF	T cell receptor binding	GO:0042608	0.06380858371579354	1.1951208947952825	11	279	1	78724	HLA-DRA
GO:MF	secondary active sulfate transmembrane transporter activity	GO:0008271	0.06380858371579354	1.1951208947952825	11	279	1	78724	SLC26A11
GO:MF	prostanoid receptor activity	GO:0004954	0.06380858371579354	1.1951208947952825	11	279	1	78724	PTGFR
GO:MF	benzodiazepine receptor activity	GO:0008503	0.06380858371579354	1.1951208947952825	11	279	1	78724	GABRG3
GO:MF	intronic transcription regulatory region sequence-specific DNA binding	GO:0001161	0.06380858371579354	1.1951208947952825	11	279	1	78724	GRHL2
GO:MF	annealing activity	GO:0140666	0.06380858371579354	1.1951208947952825	11	279	1	78724	FXR1
GO:MF	flavin adenine dinucleotide binding	GO:0050660	0.06388605216116561	1.1945939482678392	87	279	2	78724	ACOX3,NOS1
GO:MF	protein serine kinase activity	GO:0106310	0.06640101050323405	1.1778253114054889	360	279	4	78724	MYO3B,PRKCA,PRKG1,ULK4
GO:MF	nuclear export signal receptor activity	GO:0005049	0.06727117848492764	1.1721709640963267	12	279	1	78724	NUP214
GO:MF	histone H3 kinase activity	GO:0140996	0.06727117848492764	1.1721709640963267	12	279	1	78724	PRKCA
GO:MF	non-membrane spanning protein tyrosine phosphatase activity	GO:0004726	0.06727117848492764	1.1721709640963267	12	279	1	78724	PTPN22
GO:MF	bicarbonate:monoatomic anion antiporter activity	GO:0140829	0.06727117848492764	1.1721709640963267	12	279	1	78724	SLC26A11
GO:MF	protein-arginine N-methyltransferase activity	GO:0016274	0.06727117848492764	1.1721709640963267	12	279	1	78724	PRMT8
GO:MF	chloride:bicarbonate antiporter activity	GO:0140900	0.06727117848492764	1.1721709640963267	12	279	1	78724	SLC26A11
GO:MF	arginine N-methyltransferase activity	GO:0016273	0.06727117848492764	1.1721709640963267	12	279	1	78724	PRMT8
GO:MF	phosphate ion binding	GO:0042301	0.06727117848492764	1.1721709640963267	12	279	1	78724	RPH3A
GO:MF	aldose reductase (NADPH) activity	GO:0004032	0.06727117848492764	1.1721709640963267	12	279	1	78724	AKR1B1
GO:MF	S-methyltransferase activity	GO:0008172	0.06727117848492764	1.1721709640963267	12	279	1	78724	MGMT
GO:MF	calcium-dependent protein serine/threonine kinase activity	GO:0009931	0.06727117848492764	1.1721709640963267	12	279	1	78724	PRKCA
GO:MF	mitogen-activated protein kinase kinase binding	GO:0031434	0.06727117848492764	1.1721709640963267	12	279	1	78724	TRIB3
GO:MF	protein methyltransferase activity	GO:0008276	0.07112122486447488	1.148000772463858	94	279	2	78724	MGMT,PRMT8
GO:MF	transforming growth factor beta receptor activity	GO:0005024	0.071768365921264	1.1440669420142655	13	279	1	78724	BMPR1A
GO:MF	HMG box domain binding	GO:0071837	0.071768365921264	1.1440669420142655	13	279	1	78724	ALX4
GO:MF	inositol trisphosphate phosphatase activity	GO:0046030	0.071768365921264	1.1440669420142655	13	279	1	78724	INPP4B
GO:MF	all-trans-retinol dehydrogenase (NADP+) activity	GO:0052650	0.071768365921264	1.1440669420142655	13	279	1	78724	AKR1B1
GO:MF	co-receptor binding	GO:0039706	0.071768365921264	1.1440669420142655	13	279	1	78724	DKK2
GO:MF	phosphoric diester hydrolase activity	GO:0008081	0.07422876948639434	1.1294277388235556	97	279	2	78724	PDE3A,PLCH1
GO:MF	3'-5' DNA helicase activity	GO:0043138	0.07546245237549416	1.1222690852225072	14	279	1	78724	NAV2
GO:MF	high voltage-gated calcium channel activity	GO:0008331	0.07546245237549416	1.1222690852225072	14	279	1	78724	CACNA1I
GO:MF	protein kinase A catalytic subunit binding	GO:0034236	0.07546245237549416	1.1222690852225072	14	279	1	78724	SOX9
GO:MF	C2H2 zinc finger domain binding	GO:0070742	0.07546245237549416	1.1222690852225072	14	279	1	78724	WT1
GO:MF	5'-nucleotidase activity	GO:0008253	0.07546245237549416	1.1222690852225072	14	279	1	78724	NT5M
GO:MF	azole transmembrane transporter activity	GO:1901474	0.07546245237549416	1.1222690852225072	14	279	1	78724	SLC44A4
GO:MF	modified amino acid binding	GO:0072341	0.07546245237549416	1.1222690852225072	99	279	2	78724	GRAMD1B,SYT9
GO:MF	pre-mRNA intronic binding	GO:0097157	0.07546245237549416	1.1222690852225072	14	279	1	78724	SOX9
GO:MF	metalloendopeptidase inhibitor activity	GO:0008191	0.07546245237549416	1.1222690852225072	14	279	1	78724	SPOCK1
GO:MF	peptidase regulator activity	GO:0061134	0.07697606283580401	1.1136443059254046	231	279	3	78724	BIRC6,SORL1,SPOCK1
GO:MF	mRNA binding	GO:0003729	0.07836991259441835	1.1058506375983272	389	279	4	78724	CPSF6,FXR1,KHDRBS2,RBFOX1
GO:MF	sulfate transmembrane transporter activity	GO:0015116	0.07931149522901192	1.1006638624589005	15	279	1	78724	SLC26A11
GO:MF	FMN binding	GO:0010181	0.07931149522901192	1.1006638624589005	15	279	1	78724	NOS1
GO:MF	nuclear glucocorticoid receptor binding	GO:0035259	0.07931149522901192	1.1006638624589005	15	279	1	78724	STAT5B
GO:MF	icosanoid receptor activity	GO:0004953	0.07931149522901192	1.1006638624589005	15	279	1	78724	PTGFR
GO:MF	SUMO ligase activity	GO:0061665	0.07931149522901192	1.1006638624589005	15	279	1	78724	ZMIZ1
GO:MF	cGMP binding	GO:0030553	0.07931149522901192	1.1006638624589005	15	279	1	78724	PRKG1
GO:MF	ligand-gated monoatomic ion channel activity involved in regulation of presynaptic membrane potential	GO:0099507	0.0826653402659011	1.0826765422783824	16	279	1	78724	GRIK4
GO:MF	low-density lipoprotein particle binding	GO:0030169	0.0826653402659011	1.0826765422783824	16	279	1	78724	SORL1
GO:MF	nucleotidase activity	GO:0008252	0.0826653402659011	1.0826765422783824	16	279	1	78724	NT5M
GO:MF	LRR domain binding	GO:0030275	0.0826653402659011	1.0826765422783824	16	279	1	78724	ROBO1
GO:MF	histone H4 methyltransferase activity	GO:0140939	0.0826653402659011	1.0826765422783824	16	279	1	78724	PRMT8
GO:MF	ribosomal large subunit binding	GO:0043023	0.0826653402659011	1.0826765422783824	16	279	1	78724	CPSF6
GO:MF	glutamate-gated receptor activity	GO:0004970	0.0826653402659011	1.0826765422783824	16	279	1	78724	GRIK4
GO:MF	oxidoreductase activity	GO:0016491	0.0826653402659011	1.0826765422783824	759	279	6	78724	ACOX3,AKR1B1,MTHFD1L,NOS1,OXR1,WWOX
GO:MF	water channel activity	GO:0015250	0.0826653402659011	1.0826765422783824	16	279	1	78724	AQP5
GO:MF	oxysterol binding	GO:0008142	0.0826653402659011	1.0826765422783824	16	279	1	78724	RORA
GO:MF	serotonin receptor activity	GO:0099589	0.0871255990822384	1.0598542226418155	17	279	1	78724	HTR7
GO:MF	transmembrane receptor protein tyrosine kinase adaptor activity	GO:0005068	0.0871255990822384	1.0598542226418155	17	279	1	78724	SH2B3
GO:MF	minus-end-directed microtubule motor activity	GO:0008569	0.0871255990822384	1.0598542226418155	17	279	1	78724	DNAH3
GO:MF	ribosome binding	GO:0043022	0.08814654295131279	1.0547947157708946	111	279	2	78724	CPSF6,SEC61A2
GO:MF	plus-end-directed microtubule motor activity	GO:0008574	0.09019442288391516	1.0448203159572145	18	279	1	78724	KIF5B
GO:MF	oxidoreductase activity, acting on the CH-NH group of donors, NAD or NADP as acceptor	GO:0016646	0.09019442288391516	1.0448203159572145	18	279	1	78724	MTHFD1L
GO:MF	transmembrane receptor protein tyrosine kinase activator activity	GO:0030297	0.09019442288391516	1.0448203159572145	18	279	1	78724	NRG3
GO:MF	ATP-dependent DNA damage sensor activity	GO:0140664	0.09019442288391516	1.0448203159572145	18	279	1	78724	RAD51B
GO:MF	four-way junction DNA binding	GO:0000400	0.09019442288391516	1.0448203159572145	18	279	1	78724	RAD51B
GO:MF	acetylcholine-gated monoatomic cation-selective channel activity	GO:0022848	0.09019442288391516	1.0448203159572145	18	279	1	78724	CHRNA9
GO:MF	receptor antagonist activity	GO:0048019	0.09019442288391516	1.0448203159572145	18	279	1	78724	DKK2
GO:MF	threonine-type peptidase activity	GO:0070003	0.09019442288391516	1.0448203159572145	18	279	1	78724	PSMB9
GO:MF	ubiquitin-specific protease binding	GO:1990381	0.09019442288391516	1.0448203159572145	18	279	1	78724	PRKN
GO:MF	water transmembrane transporter activity	GO:0005372	0.09387977336541398	1.027427967499829	19	279	1	78724	AQP5
GO:MF	ankyrin binding	GO:0030506	0.09387977336541398	1.027427967499829	19	279	1	78724	SLC8A1
GO:MF	syntaxin-1 binding	GO:0017075	0.09387977336541398	1.027427967499829	19	279	1	78724	UNC13C
GO:MF	cyclic nucleotide-dependent protein kinase activity	GO:0004690	0.09387977336541398	1.027427967499829	19	279	1	78724	PRKG1
GO:MF	diacylglycerol-dependent serine/threonine kinase activity	GO:0004697	0.09387977336541398	1.027427967499829	19	279	1	78724	PRKCA
GO:MF	inositol phosphate phosphatase activity	GO:0052745	0.09387977336541398	1.027427967499829	19	279	1	78724	INPP4B
GO:MF	enzyme activator activity	GO:0008047	0.09671386027729106	1.0145112817536603	610	279	5	78724	ALK,NRG3,PPP2R5B,TBC1D2B,VCAN
GO:MF	intracellularly calcium-gated channel activity	GO:0141147	0.09726431153725626	1.0120464829136704	20	279	1	78724	ANO2
GO:MF	retinoic acid binding	GO:0001972	0.09726431153725626	1.0120464829136704	20	279	1	78724	NR2F2
GO:MF	S-adenosyl-L-methionine binding	GO:1904047	0.09726431153725626	1.0120464829136704	20	279	1	78724	PRMT8
GO:MF	BMP binding	GO:0036122	0.09726431153725626	1.0120464829136704	20	279	1	78724	BMPR1A
GO:MF	GTP-dependent protein binding	GO:0030742	0.09726431153725626	1.0120464829136704	20	279	1	78724	AP3B1
GO:MF	intracellularly calcium-gated chloride channel activity	GO:0005229	0.09726431153725626	1.0120464829136704	20	279	1	78724	ANO2
GO:MF	signaling adaptor activity	GO:0035591	0.09775615056103246	1.0098559084007992	121	279	2	78724	DAB1,SH2B3
GO:MF	organic anion transmembrane transporter activity	GO:0008514	0.09899084506884828	1.0044049682300076	267	279	3	78724	GRIK4,SLC26A11,SLC44A4
GO:MF	microtubule plus-end binding	GO:0051010	0.10133993560527063	0.994219376010263	21	279	1	78724	FBXW11
GO:MF	G protein-coupled serotonin receptor activity	GO:0004993	0.10493519982593721	0.9790788061257503	22	279	1	78724	HTR7
GO:MF	histone deacetylase binding	GO:0042826	0.10493519982593721	0.9790788061257503	127	279	2	78724	IKZF3,PRKN
GO:MF	DNA damage sensor activity	GO:0140612	0.10493519982593721	0.9790788061257503	22	279	1	78724	RAD51B
GO:MF	sialyltransferase activity	GO:0008373	0.10493519982593721	0.9790788061257503	22	279	1	78724	ST8SIA6
GO:MF	extracellular matrix structural constituent conferring compression resistance	GO:0030021	0.10493519982593721	0.9790788061257503	22	279	1	78724	VCAN
GO:MF	3',5'-cyclic-AMP phosphodiesterase activity	GO:0004115	0.1084441727230957	0.9647937799540592	23	279	1	78724	PDE3A
GO:MF	3',5'-cyclic-GMP phosphodiesterase activity	GO:0047555	0.1084441727230957	0.9647937799540592	23	279	1	78724	PDE3A
GO:MF	phosphatidic acid binding	GO:0070300	0.1084441727230957	0.9647937799540592	23	279	1	78724	GRAMD1B
GO:MF	hydrolase activity, acting on carbon-nitrogen (but not peptide) bonds	GO:0016810	0.1084441727230957	0.9647937799540592	130	279	2	78724	FHIT,PIGL
GO:MF	phospholipase binding	GO:0043274	0.1084441727230957	0.9647937799540592	23	279	1	78724	PRKN
GO:MF	cytoskeletal anchor activity	GO:0008093	0.11143831792440752	0.9529654518753817	24	279	1	78724	SORBS2
GO:MF	RNA polymerase II general transcription initiation factor binding	GO:0001091	0.11143831792440752	0.9529654518753817	24	279	1	78724	TCF4
GO:MF	small GTPase binding	GO:0031267	0.11143831792440752	0.9529654518753817	285	279	3	78724	FMNL2,RPH3A,SORL1
GO:MF	cholesterol transfer activity	GO:0120020	0.11143831792440752	0.9529654518753817	24	279	1	78724	GRAMD1B
GO:MF	nuclear localization sequence binding	GO:0008139	0.11143831792440752	0.9529654518753817	24	279	1	78724	NUP214
GO:MF	hormone activity	GO:0005179	0.11143831792440752	0.9529654518753817	133	279	2	78724	OSTN,THPO
GO:MF	C-C chemokine receptor activity	GO:0016493	0.11143831792440752	0.9529654518753817	24	279	1	78724	CX3CR1
GO:MF	growth factor binding	GO:0019838	0.11159911680702161	0.9523392423819054	134	279	2	78724	ACVR1C,KIT
GO:MF	protein-folding chaperone binding	GO:0051087	0.11159911680702161	0.9523392423819054	134	279	2	78724	HLA-B,PRKN
GO:MF	protein kinase activator activity	GO:0030295	0.11159911680702161	0.9523392423819054	134	279	2	78724	ALK,NRG3
GO:MF	protein kinase A regulatory subunit binding	GO:0034237	0.11390414181308028	0.943460483700866	25	279	1	78724	AKAP7
GO:MF	dynein complex binding	GO:0070840	0.11390414181308028	0.943460483700866	25	279	1	78724	FBXW11
GO:MF	structural constituent of nuclear pore	GO:0017056	0.11390414181308028	0.943460483700866	25	279	1	78724	NUP214
GO:MF	TBP-class protein binding	GO:0017025	0.11390414181308028	0.943460483700866	25	279	1	78724	NR3C2
GO:MF	C-C chemokine binding	GO:0019957	0.11390414181308028	0.943460483700866	25	279	1	78724	CX3CR1
GO:MF	histone kinase activity	GO:0035173	0.11390414181308028	0.943460483700866	25	279	1	78724	PRKCA
GO:MF	nuclear receptor binding	GO:0016922	0.11577086050752461	0.9364007386508888	138	279	2	78724	SLC30A9,STAT5B
GO:MF	3',5'-cyclic-nucleotide phosphodiesterase activity	GO:0004114	0.11627215049638497	0.9345242950231556	26	279	1	78724	PDE3A
GO:MF	polysaccharide binding	GO:0030247	0.11627215049638497	0.9345242950231556	26	279	1	78724	HLA-DRA
GO:MF	phosphatidylinositol bisphosphate phosphatase activity	GO:0034593	0.11627215049638497	0.9345242950231556	26	279	1	78724	INPP4B
GO:MF	zinc ion transmembrane transporter activity	GO:0005385	0.11627215049638497	0.9345242950231556	26	279	1	78724	SLC30A9
GO:MF	cullin family protein binding	GO:0097602	0.11627215049638497	0.9345242950231556	26	279	1	78724	PRKN
GO:MF	glutamate receptor activity	GO:0008066	0.11627215049638497	0.9345242950231556	26	279	1	78724	GRIK4
GO:MF	phosphatidylinositol-4,5-bisphosphate phospholipase C activity	GO:0004435	0.11627215049638497	0.9345242950231556	26	279	1	78724	PLCH1
GO:MF	Notch binding	GO:0005112	0.11627215049638497	0.9345242950231556	26	279	1	78724	NOTCH4
GO:MF	kinase activator activity	GO:0019209	0.1189830688940852	0.9245148336411907	142	279	2	78724	ALK,NRG3
GO:MF	poly(U) RNA binding	GO:0008266	0.1189830688940852	0.9245148336411907	27	279	1	78724	KHDRBS2
GO:MF	protein transmembrane transporter activity	GO:0008320	0.1189830688940852	0.9245148336411907	27	279	1	78724	SEC61A2
GO:MF	chemokine receptor activity	GO:0004950	0.1189830688940852	0.9245148336411907	27	279	1	78724	CX3CR1
GO:MF	poly(A) binding	GO:0008143	0.1189830688940852	0.9245148336411907	27	279	1	78724	KHDRBS2
GO:MF	G protein-coupled chemoattractant receptor activity	GO:0001637	0.1189830688940852	0.9245148336411907	27	279	1	78724	CX3CR1
GO:MF	ATPase-coupled intramembrane lipid transporter activity	GO:0140326	0.1189830688940852	0.9245148336411907	27	279	1	78724	ATP9B
GO:MF	protein lysine deacetylase activity	GO:0033558	0.12051681550382681	0.9189523524997391	28	279	1	78724	SKI
GO:MF	protein phosphatase binding	GO:0019903	0.12051681550382681	0.9189523524997391	145	279	2	78724	AP3B1,KCNN4
GO:MF	SUMO transferase activity	GO:0019789	0.12051681550382681	0.9189523524997391	28	279	1	78724	ZMIZ1
GO:MF	mitogen-activated protein kinase binding	GO:0051019	0.12051681550382681	0.9189523524997391	28	279	1	78724	PRKG1
GO:MF	oxidoreductase activity, acting on the CH-NH group of donors	GO:0016645	0.12051681550382681	0.9189523524997391	28	279	1	78724	MTHFD1L
GO:MF	dynein light intermediate chain binding	GO:0051959	0.12051681550382681	0.9189523524997391	28	279	1	78724	DNAH3
GO:MF	proteoglycan sulfotransferase activity	GO:0050698	0.12051681550382681	0.9189523524997391	28	279	1	78724	CHST11
GO:MF	protein-lipid complex binding	GO:0071814	0.12051681550382681	0.9189523524997391	28	279	1	78724	SORL1
GO:MF	histone deacetylase activity	GO:0004407	0.12051681550382681	0.9189523524997391	28	279	1	78724	SKI
GO:MF	cyclic-nucleotide phosphodiesterase activity	GO:0004112	0.12051681550382681	0.9189523524997391	28	279	1	78724	PDE3A
GO:MF	phosphatidylinositol-3,5-bisphosphate binding	GO:0080025	0.12051681550382681	0.9189523524997391	28	279	1	78724	GBF1
GO:MF	lipoprotein particle binding	GO:0071813	0.12051681550382681	0.9189523524997391	28	279	1	78724	SORL1
GO:MF	phosphatidylinositol-3,4-bisphosphate binding	GO:0043325	0.12393533649193325	0.9068048497542314	29	279	1	78724	PLEKHA2
GO:MF	alcohol dehydrogenase (NADP+) activity	GO:0008106	0.12393533649193325	0.9068048497542314	29	279	1	78724	AKR1B1
GO:MF	laminin binding	GO:0043236	0.12393533649193325	0.9068048497542314	29	279	1	78724	PLEKHA2
GO:MF	poly-pyrimidine tract binding	GO:0008187	0.12662713074754087	0.8974732337215846	30	279	1	78724	KHDRBS2
GO:MF	fibronectin binding	GO:0001968	0.12662713074754087	0.8974732337215846	30	279	1	78724	PLEKHA2
GO:MF	mRNA 3'-UTR AU-rich region binding	GO:0035925	0.12662713074754087	0.8974732337215846	30	279	1	78724	FXR1
GO:MF	NF-kappaB binding	GO:0051059	0.12662713074754087	0.8974732337215846	30	279	1	78724	NOTCH2
GO:MF	hyaluronic acid binding	GO:0005540	0.12662713074754087	0.8974732337215846	30	279	1	78724	VCAN
GO:MF	lipoprotein particle receptor binding	GO:0070325	0.12662713074754087	0.8974732337215846	30	279	1	78724	RELN
GO:MF	modified amino acid transmembrane transporter activity	GO:0072349	0.1285728310072692	0.8908507933885151	31	279	1	78724	SLC22A16
GO:MF	phosphatidylinositol phosphate phosphatase activity	GO:0052866	0.1285728310072692	0.8908507933885151	31	279	1	78724	INPP4B
GO:MF	bicarbonate transmembrane transporter activity	GO:0015106	0.1285728310072692	0.8908507933885151	31	279	1	78724	SLC26A11
GO:MF	solute:inorganic anion antiporter activity	GO:0005452	0.1285728310072692	0.8908507933885151	31	279	1	78724	SLC26A11
GO:MF	GTPase binding	GO:0051020	0.1285728310072692	0.8908507933885151	317	279	3	78724	FMNL2,RPH3A,SORL1
GO:MF	ubiquitin conjugating enzyme binding	GO:0031624	0.1285728310072692	0.8908507933885151	31	279	1	78724	PRKN
GO:MF	signaling receptor inhibitor activity	GO:0030547	0.1285728310072692	0.8908507933885151	31	279	1	78724	DKK2
GO:MF	adenylyltransferase activity	GO:0070566	0.1285728310072692	0.8908507933885151	31	279	1	78724	FHIT
GO:MF	sterol transfer activity	GO:0120015	0.1285728310072692	0.8908507933885151	31	279	1	78724	GRAMD1B
GO:MF	nucleocytoplasmic carrier activity	GO:0140142	0.13111949937111989	0.8823327176191862	32	279	1	78724	NUP214
GO:MF	phospholipase C activity	GO:0004629	0.13111949937111989	0.8823327176191862	32	279	1	78724	PLCH1
GO:MF	poly-purine tract binding	GO:0070717	0.13111949937111989	0.8823327176191862	32	279	1	78724	KHDRBS2
GO:MF	bHLH transcription factor binding	GO:0043425	0.13111949937111989	0.8823327176191862	32	279	1	78724	SOX9
GO:MF	macromolecule transmembrane transporter activity	GO:0022884	0.13111949937111989	0.8823327176191862	32	279	1	78724	SEC61A2
GO:MF	neuropeptide binding	GO:0042923	0.13111949937111989	0.8823327176191862	32	279	1	78724	SORL1
GO:MF	ubiquitin-protein transferase regulator activity	GO:0055106	0.13428794312805123	0.8719629781578936	33	279	1	78724	TRIB3
GO:MF	ubiquitin conjugating enzyme activity	GO:0061631	0.13428794312805123	0.8719629781578936	33	279	1	78724	BIRC6
GO:MF	vitamin transmembrane transporter activity	GO:0090482	0.13428794312805123	0.8719629781578936	33	279	1	78724	SLC44A4
GO:MF	chemokine binding	GO:0019956	0.1378810215497086	0.8604955075983086	34	279	1	78724	CX3CR1
GO:MF	aldo-keto reductase (NADPH) activity	GO:0004033	0.14120695345213002	0.8501439168002497	35	279	1	78724	AKR1B1
GO:MF	aspartic-type endopeptidase activity	GO:0004190	0.14120695345213002	0.8501439168002497	35	279	1	78724	SORL1
GO:MF	excitatory extracellular ligand-gated monoatomic ion channel activity	GO:0005231	0.1444968928966807	0.8401414914010954	36	279	1	78724	CHRNA9
GO:MF	aspartic-type peptidase activity	GO:0070001	0.1444968928966807	0.8401414914010954	36	279	1	78724	SORL1
GO:MF	cyclic nucleotide binding	GO:0030551	0.14750125068423012	0.8312042972250931	37	279	1	78724	PRKG1
GO:MF	ubiquitin-like protein conjugating enzyme binding	GO:0044390	0.14750125068423012	0.8312042972250931	37	279	1	78724	PRKN
GO:MF	dynein intermediate chain binding	GO:0045505	0.14750125068423012	0.8312042972250931	37	279	1	78724	DNAH3
GO:MF	isoprenoid binding	GO:0019840	0.14995721591903627	0.8240326312154358	38	279	1	78724	NR2F2
GO:MF	sodium channel regulator activity	GO:0017080	0.14995721591903627	0.8240326312154358	38	279	1	78724	NOS1
GO:MF	ATP-dependent chromatin remodeler activity	GO:0140658	0.14995721591903627	0.8240326312154358	38	279	1	78724	CHD9
GO:MF	amide transmembrane transporter activity	GO:0042887	0.14995721591903627	0.8240326312154358	38	279	1	78724	SLC14A2
GO:MF	retinoid binding	GO:0005501	0.14995721591903627	0.8240326312154358	38	279	1	78724	NR2F2
GO:MF	RNA polymerase II-specific DNA-binding transcription factor binding	GO:0061629	0.1507755765993018	0.8216690020152505	348	279	3	78724	NOTCH2,SLC30A9,STAT5B
GO:MF	phosphatidylinositol kinase activity	GO:0052742	0.15286808864446774	0.8156831645029766	39	279	1	78724	PI4KA
GO:MF	ubiquitin-like protein conjugating enzyme activity	GO:0061650	0.15286808864446774	0.8156831645029766	39	279	1	78724	BIRC6
GO:MF	lipid transporter activity	GO:0005319	0.15411171427770462	0.81216434860923	177	279	2	78724	ATP9B,GRAMD1B
GO:MF	DNA secondary structure binding	GO:0000217	0.15496482605548936	0.8097668668847678	40	279	1	78724	RAD51B
GO:MF	FAD binding	GO:0071949	0.15496482605548936	0.8097668668847678	40	279	1	78724	ACOX3
GO:MF	hydrolase activity, hydrolyzing N-glycosyl compounds	GO:0016799	0.15496482605548936	0.8097668668847678	40	279	1	78724	MACROD2
GO:MF	phosphatidylinositol-3,4,5-trisphosphate binding	GO:0005547	0.15496482605548936	0.8097668668847678	40	279	1	78724	GBF1
GO:MF	G protein-coupled amine receptor activity	GO:0008227	0.15496482605548936	0.8097668668847678	40	279	1	78724	HTR7
GO:MF	SNAP receptor activity	GO:0005484	0.15752336940334363	0.802655007270971	41	279	1	78724	VTI1A
GO:MF	protein serine/threonine kinase inhibitor activity	GO:0030291	0.15752336940334363	0.802655007270971	41	279	1	78724	SPRED2
GO:MF	oxidoreductase activity, acting on the aldehyde or oxo group of donors, NAD or NADP as acceptor	GO:0016620	0.15752336940334363	0.802655007270971	41	279	1	78724	AKR1B1
GO:MF	protein transporter activity	GO:0140318	0.15752336940334363	0.802655007270971	41	279	1	78724	SEC61A2
GO:MF	protein-membrane adaptor activity	GO:0043495	0.16055981815681855	0.7943631323836439	42	279	1	78724	MYH9
GO:MF	oxidoreductase activity, acting on paired donors, with incorporation or reduction of molecular oxygen, NAD(P)H as one donor, and incorporation of one atom of oxygen	GO:0016709	0.16055981815681855	0.7943631323836439	42	279	1	78724	NOS1
GO:MF	aminoacyl-tRNA ligase activity	GO:0004812	0.16356394394181428	0.7863124260492474	43	279	1	78724	FARS2
GO:MF	ligase activity, forming carbon-oxygen bonds	GO:0016875	0.16356394394181428	0.7863124260492474	43	279	1	78724	FARS2
GO:MF	intramembrane lipid transporter activity	GO:0140303	0.16653610600060562	0.7784915943686107	44	279	1	78724	ATP9B
GO:MF	transition metal ion transmembrane transporter activity	GO:0046915	0.16653610600060562	0.7784915943686107	44	279	1	78724	SLC30A9
GO:MF	molecular condensate scaffold activity	GO:0140693	0.16947665876406454	0.7708901067116041	45	279	1	78724	FXR1
GO:MF	phosphatase binding	GO:0019902	0.16947665876406454	0.7708901067116041	191	279	2	78724	AP3B1,KCNN4
GO:MF	fatty acid binding	GO:0005504	0.1726648935997061	0.7627959546490473	46	279	1	78724	ACOX3
GO:MF	transcription coactivator binding	GO:0001223	0.17498255508846902	0.7570052462077586	47	279	1	78724	RORA
GO:MF	neuropeptide receptor activity	GO:0008188	0.17498255508846902	0.7570052462077586	47	279	1	78724	SORCS2
GO:MF	histone modifying activity	GO:0140993	0.17498255508846902	0.7570052462077586	196	279	2	78724	PRKCA,PRMT8
GO:MF	phosphotyrosine residue binding	GO:0001784	0.17498255508846902	0.7570052462077586	47	279	1	78724	SAMSN1
GO:MF	protein phosphatase inhibitor activity	GO:0004864	0.17811213505301424	0.7493064903794029	48	279	1	78724	CABIN1
GO:MF	transcription corepressor activity	GO:0003714	0.1799037828725275	0.7449597045622212	200	279	2	78724	PRKN,TRIB3
GO:MF	oxidoreductase activity, acting on the aldehyde or oxo group of donors	GO:0016903	0.1806406763412308	0.743184449363336	49	279	1	78724	AKR1B1
GO:MF	transcription corepressor binding	GO:0001222	0.1806406763412308	0.743184449363336	49	279	1	78724	RORA
GO:MF	signaling receptor complex adaptor activity	GO:0030159	0.18313320421734366	0.7372329058294127	50	279	1	78724	SH2B3
GO:MF	ligase activity, forming carbon-nitrogen bonds	GO:0016879	0.18313320421734366	0.7372329058294127	50	279	1	78724	MTHFD1L
GO:MF	Hsp70 protein binding	GO:0030544	0.18313320421734366	0.7372329058294127	50	279	1	78724	PRKN
GO:MF	alcohol dehydrogenase [NAD(P)+] activity	GO:0018455	0.18617944867861635	0.730068260078969	51	279	1	78724	AKR1B1
GO:MF	amino acid binding	GO:0016597	0.1892042651059676	0.7230690778120876	52	279	1	78724	NOS1
GO:MF	ADP binding	GO:0043531	0.19129972826997632	0.7182856468620594	53	279	1	78724	MYH9
GO:MF	NADP binding	GO:0050661	0.19129972826997632	0.7182856468620594	53	279	1	78724	NOS1
GO:MF	molecular sensor activity	GO:0140299	0.19129972826997632	0.7182856468620594	53	279	1	78724	RAD51B
GO:MF	cholesterol binding	GO:0015485	0.19129972826997632	0.7182856468620594	53	279	1	78724	GRAMD1B
GO:MF	organophosphate ester transmembrane transporter activity	GO:0015605	0.1939645011619918	0.712277746153064	54	279	1	78724	SLC44A4
GO:MF	lipid kinase activity	GO:0001727	0.1939645011619918	0.712277746153064	54	279	1	78724	PI4KA
GO:MF	potassium channel regulator activity	GO:0015459	0.19690924235209833	0.7057338988526684	55	279	1	78724	DPP10
GO:MF	catalytic activity, acting on RNA	GO:0140098	0.19915384325927307	0.7008113081841558	411	279	3	78724	FARS2,FXR1,SKIV2L
GO:MF	methyltransferase activity	GO:0008168	0.20037953609578288	0.6981466331764401	218	279	2	78724	MGMT,PRMT8
GO:MF	protein phosphorylated amino acid binding	GO:0045309	0.20783532038364844	0.6822806447277385	59	279	1	78724	SAMSN1
GO:MF	E-box binding	GO:0070888	0.20783532038364844	0.6822806447277385	59	279	1	78724	TCF4
GO:MF	syntaxin binding	GO:0019905	0.20783532038364844	0.6822806447277385	59	279	1	78724	UNC13C
GO:MF	DNA helicase activity	GO:0003678	0.20783532038364844	0.6822806447277385	59	279	1	78724	NAV2
GO:MF	basal RNA polymerase II transcription machinery binding	GO:0001099	0.21034410228414366	0.6770696604064806	60	279	1	78724	TCF4
GO:MF	basal transcription machinery binding	GO:0001098	0.21034410228414366	0.6770696604064806	60	279	1	78724	TCF4
GO:MF	transferase activity, transferring one-carbon groups	GO:0016741	0.21355412870519672	0.6704920278121924	229	279	2	78724	MGMT,PRMT8
GO:MF	magnesium ion binding	GO:0000287	0.21569329086039318	0.6661633634168108	231	279	2	78724	ATP9B,TESC
GO:MF	translation regulator activity	GO:0045182	0.21569329086039318	0.6661633634168108	62	279	1	78724	FXR1
GO:MF	lipid transfer activity	GO:0120013	0.21804645736304218	0.6614509649877142	63	279	1	78724	GRAMD1B
GO:MF	oxidoreductase activity, acting on the CH-CH group of donors	GO:0016627	0.21804645736304218	0.6614509649877142	63	279	1	78724	ACOX3
GO:MF	guanyl nucleotide binding	GO:0019001	0.21821935694389138	0.6611067283532814	651	279	4	78724	ARFGEF3,GBF1,PRKG1,RAB30
GO:MF	guanyl ribonucleotide binding	GO:0032561	0.21821935694389138	0.6611067283532814	651	279	4	78724	ARFGEF3,GBF1,PRKG1,RAB30
GO:MF	guanyl-nucleotide exchange factor activity	GO:0005085	0.21960920387039629	0.6583494624625535	235	279	2	78724	ARFGEF3,GBF1
GO:MF	histone methyltransferase activity	GO:0042054	0.2255337049053429	0.6467885457568798	66	279	1	78724	PRMT8
GO:MF	ubiquitin-like ligase-substrate adaptor activity	GO:1990756	0.2255337049053429	0.6467885457568798	66	279	1	78724	FBXW11
GO:MF	RNA binding	GO:0003723	0.22670745294928207	0.6445342023192592	3091	279	14	78724	CPSF6,FARS2,FXR1,GPATCH1,KHDRBS2,MYH9,PRRC2A,RBFOX1,SAMSN1,SKIV2L,SNRPN,SORBS2,SOX9,WT1
GO:MF	collagen binding	GO:0005518	0.23686029409824258	0.6255077358128983	70	279	1	78724	TNXB
GO:MF	myosin binding	GO:0017022	0.2534070979530626	0.5961812246590671	76	279	1	78724	SPATA6L
GO:MF	RNA helicase activity	GO:0003724	0.2534070979530626	0.5961812246590671	76	279	1	78724	SKIV2L
GO:MF	chemokine receptor binding	GO:0042379	0.2534070979530626	0.5961812246590671	76	279	1	78724	CX3CR1
GO:MF	ATP-dependent activity, acting on RNA	GO:0008186	0.258806789870139	0.5870243340139534	78	279	1	78724	SKIV2L
GO:MF	enzyme-substrate adaptor activity	GO:0140767	0.26128801508826105	0.5828805102895326	79	279	1	78724	FBXW11
GO:MF	tRNA binding	GO:0000049	0.2690304461303498	0.5701985681827999	82	279	1	78724	FARS2
GO:MF	amyloid-beta binding	GO:0001540	0.2690304461303498	0.5701985681827999	82	279	1	78724	SORL1
GO:MF	nucleoside-triphosphatase regulator activity	GO:0060589	0.27666150460903804	0.558051265502834	499	279	3	78724	ARFGEF3,GBF1,TBC1D2B
GO:MF	GTPase regulator activity	GO:0030695	0.27666150460903804	0.558051265502834	499	279	3	78724	ARFGEF3,GBF1,TBC1D2B
GO:MF	carbohydrate binding	GO:0030246	0.2826055504230057	0.5488193127832424	284	279	2	78724	HLA-DRA,VCAN
GO:MF	G protein-coupled receptor binding	GO:0001664	0.2932588831904394	0.5327488236722516	292	279	2	78724	CX3CR1,PRKN
GO:MF	hormone binding	GO:0042562	0.2945973840093903	0.5307711139609057	92	279	1	78724	PDE3A
GO:MF	phosphoprotein binding	GO:0051219	0.2968584424740328	0.5274505954906636	93	279	1	78724	SAMSN1
GO:MF	amino acid transmembrane transporter activity	GO:0015171	0.3097547923990927	0.5089819656738348	98	279	1	78724	GRIK4
GO:MF	molecular carrier activity	GO:0140104	0.3119300029247047	0.5059428507062383	99	279	1	78724	NUP214
GO:MF	nucleosome binding	GO:0031491	0.31362413651581905	0.5035905213949297	100	279	1	78724	CABIN1
GO:MF	N-methyltransferase activity	GO:0008170	0.31362413651581905	0.5035905213949297	100	279	1	78724	PRMT8
GO:MF	voltage-gated potassium channel activity	GO:0005249	0.31836148952516974	0.49707947202178443	102	279	1	78724	KCNMA1
GO:MF	serine-type endopeptidase inhibitor activity	GO:0004867	0.32047427690747826	0.49420682369732505	103	279	1	78724	SPOCK1
GO:MF	cytokine receptor activity	GO:0004896	0.3225717118446816	0.4913737210401455	104	279	1	78724	CX3CR1
GO:MF	GTPase activity	GO:0003924	0.325813131205081	0.4870314163596578	796	279	4	78724	ARFGEF3,GBF1,RAB30,TBC1D2B
GO:MF	GDP binding	GO:0019003	0.3319304002110882	0.47895297043165963	324	279	2	78724	ARFGEF3,GBF1
GO:MF	mRNA 3'-UTR binding	GO:0003730	0.3447275459501971	0.4625240122804941	114	279	1	78724	FXR1
GO:MF	monooxygenase activity	GO:0004497	0.3447275459501971	0.4625240122804941	114	279	1	78724	NOS1
GO:MF	electron transfer activity	GO:0009055	0.3447275459501971	0.4625240122804941	114	279	1	78724	AKR1B1
GO:MF	structural constituent of cytoskeleton	GO:0005200	0.3447275459501971	0.4625240122804941	114	279	1	78724	SORBS2
GO:MF	transcription coregulator binding	GO:0001221	0.35395900687616905	0.4510470320938511	118	279	1	78724	RORA
GO:MF	single-stranded DNA binding	GO:0003697	0.3630267703048877	0.44006134805751873	122	279	1	78724	RAD51B
GO:MF	oxidoreductase activity, acting on the CH-OH group of donors, NAD or NADP as acceptor	GO:0016616	0.3672326216639806	0.4350587469169127	124	279	1	78724	AKR1B1
GO:MF	GTP binding	GO:0005525	0.38190577976408907	0.4180437689619626	614	279	3	78724	ARFGEF3,GBF1,RAB30
GO:MF	heat shock protein binding	GO:0031072	0.38242753456085604	0.41745084631920465	131	279	1	78724	PRKN
GO:MF	hydrolase activity, acting on glycosyl bonds	GO:0016798	0.38643903494189286	0.41291901112914664	133	279	1	78724	MACROD2
GO:MF	oxidoreductase activity, acting on CH-OH group of donors	GO:0016614	0.3881472686610249	0.4110034655603831	134	279	1	78724	AKR1B1
GO:MF	phospholipase activity	GO:0004620	0.39433102866493447	0.4041390483191872	137	279	1	78724	PLCH1
GO:MF	heme binding	GO:0020037	0.4092011774654159	0.38806312528735293	144	279	1	78724	NOS1
GO:MF	catalytic activity, acting on a tRNA	GO:0140101	0.4129465923114097	0.38410611339033257	146	279	1	78724	FARS2
GO:MF	symporter activity	GO:0015293	0.41665065353507535	0.38022793262758814	148	279	1	78724	SLC15A5
GO:MF	chromatin DNA binding	GO:0031490	0.42031375426643497	0.37642639799294975	150	279	1	78724	GRHL2
GO:MF	tetrapyrrole binding	GO:0046906	0.4281319976294465	0.36842231275294374	154	279	1	78724	NOS1
GO:MF	nucleotidyltransferase activity	GO:0016779	0.43167873476200935	0.36483934491099484	156	279	1	78724	FHIT
GO:MF	lipase activity	GO:0016298	0.459330045498049	0.33787514577033056	170	279	1	78724	PLCH1
GO:MF	S-adenosylmethionine-dependent methyltransferase activity	GO:0008757	0.4606370769268908	0.33664110836767214	171	279	1	78724	PRMT8
GO:MF	carboxylic acid transmembrane transporter activity	GO:0046943	0.48484284630278657	0.3143990078792267	184	279	1	78724	GRIK4
GO:MF	organic acid transmembrane transporter activity	GO:0005342	0.486015010446093	0.31335031745943503	185	279	1	78724	GRIK4
GO:MF	oxidoreductase activity, acting on paired donors, with incorporation or reduction of molecular oxygen	GO:0016705	0.48717725549064683	0.31231299550958475	186	279	1	78724	NOS1
GO:MF	cytokine activity	GO:0005125	0.5742249289970875	0.24091795727513887	238	279	1	78724	THPO
GO:MF	amide binding	GO:0033218	0.5840180644792663	0.2335737193562143	245	279	1	78724	SORL1
GO:MF	GTPase activator activity	GO:0005096	0.624836865040587	0.20423335523287886	275	279	1	78724	TBC1D2B
GO:MF	glycosyltransferase activity	GO:0016757	0.624836865040587	0.20423335523287886	275	279	1	78724	ST8SIA6
GO:MF	pre-mRNA binding	GO:0036002	0.6485702556547064	0.1880429725628898	294	279	1	78724	SOX9
GO:BP	biological_process	GO:0008150	1.7731410118716245e-115	114.75125672506319	21026	279	257	78724	ACOX3,ACVR1C,ADGRD1,ADTRP,AFG1L,AIF1,AKAP7,AKR1B1,ALK,ALX4,ANGPT1,ANKS6,ANO2,AP3B1,AQP5,ARFGEF3,ASIC2,ATP9B,BCL2L15,BIRC6,BMPR1A,BTNL2,CABIN1,CACNA1I,CACNA2D1,CAPN13,CAPN5,CAPN8,CAV2,CDH12,CDH18,CDH20,CDH4,CEP89,CHD9,CHRNA9,CHST11,CHST15,CLDN18,CNTNAP2,COL11A2,COL13A1,COPG2,CPNE4,CPNE5,CPSF6,CRISP1,CSMD1,CX3CR1,DAB1,DERL2,DKK2,DLG2,DLGAP1,DNAH3,DNAJC13,DOK6,DPP10,EBF3,ETNK2,ETV6,EYA4,FANCC,FARS2,FBXL7,FBXW11,FHIT,FLRT2,FMNL2,FOXK1,FSHR,FXR1,GABRB2,GABRG3,GBF1,GORAB,GPATCH1,GRAMD1B,GRHL2,GRIK4,GSG1L,GZMK,HAUS8,HECW1,HLA-B,HLA-DOB,HLA-DPA1,HLA-DPB1,HLA-DQA1,HLA-DQB1,HLA-DRA,HLA-F,HLA-G,HTR7,IFT122,IKZF3,INPP4B,IP6K3,ISM1,ITPR2,ITPR3,KCNMA1,KCNN4,KHDRBS2,KIF5B,KIT,LAMB3,LRMDA,LRP1B,LRRC2,LSAMP,MACROD2,MAGI3,MAML3,MCPH1,MGMT,MICB,MTHFD1L,MUC13,MYH9,MYO15A,MYO18B,MYO3B,MYOM1,MYT1L,NAALADL2,NAV2,NAV3,NCAM2,NCDN,NCKAP5,NEGR1,NHSL1,NKAIN2,NLRP14,NOS1,NOTCH2,NOTCH4,NR2F2,NR3C2,NREP,NRG2,NRG3,NRTN,NRXN1,NSG1,NT5M,NUP214,OLFM3,OLFML3,OPCML,OSCP1,OSTN,OXR1,PAPPA,PAX8,PBX2,PCSK5,PDE3A,PDZD2,PGAP3,PI4KA,PIGL,PKNOX1,PLAG1,PLCH1,PLEKHA2,PPP1R9A,PPP2R5B,PRKCA,PRKG1,PRKN,PRMT8,PRR5-ARHGAP8,PRRC2A,PRUNE2,PSMB9,PTGFR,PTPN22,PTPRA,PTPRD,RAB30,RAD51B,RBFOX1,RCSD1,RELN,RHEX,RNF10,ROBO1,RORA,RPH3A,SAMSN1,SCFD2,SCN9A,SEC61A2,SH2B3,SKI,SKIV2L,SLC14A2,SLC15A5,SLC22A16,SLC26A11,SLC30A9,SLC44A4,SLC8A1,SLC8A3,SMOC2,SNRPN,SORBS2,SORCS2,SORL1,SOX9,SPAG16,SPATA6L,SPOCK1,SPRED2,ST8SIA6,STAM,STAT5B,SULT1B1,SYNRG,SYT9,TAFA1,TAFA2,TBC1D2B,TCF4,TCP11L1,TENM2,TENM4,TESC,THPO,THSD7B,TLL1,TMEM132C,TMEM9,TNFRSF8,TNXB,TRIB3,TRPM3,TRPS1,TSC22D1,TSHZ2,TSPAN9,UBE3C,UBXN2A,ULK4,UNC13C,UNC5D,VCAN,VPS13B,VTI1A,WT1,WWOX,ZFYVE26,ZMIZ1,ZNF236,ZNF609
GO:BP	cellular process	GO:0009987	1.4232734603203754e-105	104.84671164882771	20247	279	247	78724	ACOX3,ACVR1C,ADGRD1,ADTRP,AFG1L,AIF1,AKAP7,AKR1B1,ALK,ALX4,ANGPT1,ANO2,AP3B1,AQP5,ARFGEF3,ASIC2,ATP9B,BCL2L15,BIRC6,BMPR1A,BTNL2,CABIN1,CACNA1I,CACNA2D1,CAPN13,CAPN5,CAPN8,CAV2,CDH12,CDH18,CDH20,CDH4,CEP89,CHD9,CHRNA9,CHST11,CHST15,CLDN18,CNTNAP2,COL11A2,COL13A1,COPG2,CPNE4,CPNE5,CPSF6,CRISP1,CX3CR1,DAB1,DERL2,DKK2,DLG2,DLGAP1,DNAH3,DNAJC13,DOK6,DPP10,EBF3,ETNK2,ETV6,EYA4,FANCC,FARS2,FBXL7,FBXW11,FHIT,FLRT2,FMNL2,FOXK1,FSHR,FXR1,GABRB2,GABRG3,GBF1,GORAB,GPATCH1,GRAMD1B,GRHL2,GRIK4,GSG1L,GZMK,HAUS8,HECW1,HLA-B,HLA-DOB,HLA-DPA1,HLA-DPB1,HLA-DQA1,HLA-DRA,HLA-F,HLA-G,HTR7,IFT122,IKZF3,INPP4B,IP6K3,ITPR2,ITPR3,KCNMA1,KCNN4,KHDRBS2,KIF5B,KIT,LAMB3,LRMDA,LRP1B,LRRC2,LSAMP,MACROD2,MAGI3,MAML3,MCPH1,MGMT,MICB,MTHFD1L,MYH9,MYO15A,MYO18B,MYO3B,MYOM1,MYT1L,NAV2,NAV3,NCAM2,NCDN,NCKAP5,NEGR1,NHSL1,NLRP14,NOS1,NOTCH2,NOTCH4,NR2F2,NR3C2,NREP,NRG2,NRG3,NRTN,NRXN1,NSG1,NT5M,NUP214,OLFM3,OLFML3,OPCML,OSCP1,OSTN,OXR1,PAPPA,PAX8,PBX2,PCSK5,PDE3A,PDZD2,PGAP3,PI4KA,PIGL,PKNOX1,PLAG1,PLCH1,PLEKHA2,PPP1R9A,PPP2R5B,PRKCA,PRKG1,PRKN,PRMT8,PRR5-ARHGAP8,PRRC2A,PRUNE2,PSMB9,PTGFR,PTPN22,PTPRA,PTPRD,RAB30,RAD51B,RBFOX1,RCSD1,RELN,RHEX,RNF10,ROBO1,RORA,RPH3A,SAMSN1,SCFD2,SCN9A,SEC61A2,SH2B3,SKI,SKIV2L,SLC14A2,SLC15A5,SLC22A16,SLC26A11,SLC30A9,SLC44A4,SLC8A1,SLC8A3,SMOC2,SNRPN,SORBS2,SORCS2,SORL1,SOX9,SPAG16,SPOCK1,SPRED2,ST8SIA6,STAM,STAT5B,SULT1B1,SYNRG,SYT9,TAFA1,TAFA2,TBC1D2B,TCF4,TCP11L1,TENM2,TENM4,TESC,THPO,THSD7B,TLL1,TMEM9,TNFRSF8,TNXB,TRIB3,TRPM3,TRPS1,TSC22D1,TSHZ2,UBE3C,UBXN2A,ULK4,UNC13C,UNC5D,VCAN,VPS13B,VTI1A,WT1,WWOX,ZFYVE26,ZMIZ1,ZNF236,ZNF609
GO:BP	biological regulation	GO:0065007	2.2461878067239086e-78	77.64855393462223	12743	279	188	78724	ACVR1C,ADGRD1,ADTRP,AIF1,AKAP7,AKR1B1,ALK,ALX4,ANGPT1,AP3B1,AQP5,ARFGEF3,ASIC2,ATP9B,BCL2L15,BIRC6,BMPR1A,BTNL2,CABIN1,CACNA1I,CACNA2D1,CAPN5,CAV2,CDH4,CEP89,CHRNA9,CHST11,CLDN18,CNTNAP2,CPNE5,CPSF6,CRISP1,CX3CR1,DAB1,DERL2,DKK2,DLG2,DLGAP1,DNAJC13,DOK6,DPP10,EBF3,ETV6,EYA4,FBXW11,FHIT,FLRT2,FMNL2,FOXK1,FSHR,FXR1,GABRB2,GABRG3,GBF1,GORAB,GRHL2,GRIK4,GSG1L,HAUS8,HECW1,HLA-B,HLA-DOB,HLA-DPA1,HLA-DPB1,HLA-DQA1,HLA-DRA,HLA-F,HLA-G,HTR7,IFT122,IKZF3,INPP4B,ISM1,ITPR2,ITPR3,KCNMA1,KCNN4,KHDRBS2,KIF5B,KIT,LRRC2,MAGI3,MAML3,MCPH1,MGMT,MICB,MYH9,MYO3B,MYOM1,MYT1L,NAV2,NAV3,NCDN,NEGR1,NKAIN2,NLRP14,NOS1,NOTCH2,NOTCH4,NR2F2,NR3C2,NREP,NRG2,NRG3,NRTN,NRXN1,NSG1,NUP214,OLFM3,OLFML3,OSTN,OXR1,PAPPA,PAX8,PBX2,PCSK5,PDE3A,PI4KA,PKNOX1,PLAG1,PLCH1,PLEKHA2,PPP1R9A,PPP2R5B,PRKCA,PRKG1,PRKN,PRMT8,PRR5-ARHGAP8,PTGFR,PTPN22,PTPRA,PTPRD,RAB30,RAD51B,RBFOX1,RELN,RHEX,RNF10,ROBO1,RORA,RPH3A,SAMSN1,SCN9A,SH2B3,SKI,SKIV2L,SLC30A9,SLC44A4,SLC8A1,SLC8A3,SMOC2,SORBS2,SORCS2,SORL1,SOX9,SPOCK1,SPRED2,STAM,STAT5B,SULT1B1,SYT9,TAFA1,TAFA2,TCF4,TCP11L1,TENM2,TENM4,TESC,THPO,TMEM9,TNFRSF8,TNXB,TRIB3,TRPS1,TSC22D1,TSHZ2,UBXN2A,ULK4,UNC13C,UNC5D,VCAN,WT1,WWOX,ZFYVE26,ZMIZ1,ZNF236,ZNF609
GO:BP	multicellular organismal process	GO:0032501	3.7086253784343836e-78	77.43078703410082	7322	279	152	78724	ACVR1C,ADTRP,AIF1,AKR1B1,ALK,ALX4,ANGPT1,ANKS6,AP3B1,AQP5,ASIC2,BIRC6,BMPR1A,BTNL2,CACNA1I,CACNA2D1,CDH4,CHRNA9,CHST11,CLDN18,CNTNAP2,COL11A2,COL13A1,CPNE5,CSMD1,CX3CR1,DAB1,DERL2,DKK2,DNAJC13,ETNK2,ETV6,EYA4,FANCC,FBXW11,FLRT2,FSHR,FXR1,GABRB2,GABRG3,GBF1,GORAB,GRHL2,HECW1,HLA-B,HLA-DOB,HLA-DPA1,HLA-DPB1,HLA-DQA1,HLA-DRA,HLA-F,HLA-G,HTR7,IFT122,IKZF3,ISM1,ITPR3,KCNMA1,KCNN4,KIF5B,KIT,LAMB3,LSAMP,MACROD2,MCPH1,MICB,MTHFD1L,MUC13,MYH9,MYO15A,MYO18B,MYO3B,MYOM1,MYT1L,NAV2,NAV3,NCAM2,NCDN,NEGR1,NOS1,NOTCH2,NOTCH4,NR2F2,NREP,NRG2,NRG3,NRTN,NRXN1,OLFM3,OPCML,OSTN,OXR1,PAPPA,PAX8,PBX2,PCSK5,PDE3A,PKNOX1,PLAG1,PPP1R9A,PPP2R5B,PRKCA,PRKG1,PRKN,PTGFR,PTPN22,PTPRD,RAD51B,RBFOX1,RCSD1,RELN,RHEX,RNF10,ROBO1,RORA,SAMSN1,SCN9A,SH2B3,SKI,SLC44A4,SLC8A1,SLC8A3,SMOC2,SORBS2,SORL1,SOX9,SPAG16,SPOCK1,SPRED2,ST8SIA6,STAT5B,TAFA1,TAFA2,TCF4,TENM2,TENM4,TESC,THPO,TLL1,TNFRSF8,TNXB,TRPS1,TSC22D1,ULK4,UNC5D,VCAN,VPS13B,VTI1A,WT1,WWOX,ZMIZ1,ZNF609
GO:BP	regulation of biological process	GO:0050789	7.427672528801462e-76	75.12914725168368	12336	279	183	78724	ACVR1C,ADGRD1,ADTRP,AIF1,AKAP7,AKR1B1,ALK,ALX4,ANGPT1,AP3B1,ARFGEF3,ASIC2,BCL2L15,BIRC6,BMPR1A,BTNL2,CABIN1,CACNA1I,CACNA2D1,CAPN5,CAV2,CDH4,CEP89,CHRNA9,CHST11,CLDN18,CNTNAP2,CPNE5,CPSF6,CRISP1,CX3CR1,DAB1,DERL2,DKK2,DLG2,DLGAP1,DNAJC13,DOK6,DPP10,EBF3,ETV6,EYA4,FBXW11,FHIT,FLRT2,FMNL2,FOXK1,FSHR,FXR1,GABRB2,GABRG3,GBF1,GORAB,GRHL2,GRIK4,GSG1L,HAUS8,HECW1,HLA-B,HLA-DOB,HLA-DPA1,HLA-DPB1,HLA-DQA1,HLA-DRA,HLA-F,HLA-G,HTR7,IFT122,IKZF3,INPP4B,ISM1,ITPR2,ITPR3,KCNMA1,KCNN4,KHDRBS2,KIF5B,KIT,LRRC2,MAGI3,MAML3,MCPH1,MGMT,MICB,MYH9,MYO3B,MYOM1,MYT1L,NAV3,NCDN,NEGR1,NKAIN2,NLRP14,NOS1,NOTCH2,NOTCH4,NR2F2,NR3C2,NREP,NRG2,NRG3,NRTN,NRXN1,NSG1,NUP214,OLFM3,OLFML3,OSTN,OXR1,PAPPA,PAX8,PBX2,PCSK5,PDE3A,PI4KA,PKNOX1,PLAG1,PLCH1,PLEKHA2,PPP1R9A,PPP2R5B,PRKCA,PRKG1,PRKN,PRMT8,PRR5-ARHGAP8,PTGFR,PTPN22,PTPRA,PTPRD,RAB30,RAD51B,RBFOX1,RELN,RHEX,RNF10,ROBO1,RORA,RPH3A,SAMSN1,SH2B3,SKI,SKIV2L,SLC30A9,SLC44A4,SLC8A1,SLC8A3,SMOC2,SORBS2,SORCS2,SORL1,SOX9,SPOCK1,SPRED2,STAM,STAT5B,SYT9,TAFA1,TAFA2,TCF4,TCP11L1,TENM2,TENM4,TESC,THPO,TMEM9,TNFRSF8,TNXB,TRIB3,TRPS1,TSC22D1,TSHZ2,UBXN2A,ULK4,UNC13C,UNC5D,VCAN,WT1,WWOX,ZFYVE26,ZMIZ1,ZNF236,ZNF609
GO:BP	developmental process	GO:0032502	4.153796673410107e-73	72.3815547658118	6553	279	141	78724	ACVR1C,ADTRP,AKR1B1,ALK,ALX4,ANGPT1,ANKS6,AP3B1,AQP5,ASIC2,BIRC6,BMPR1A,CAV2,CDH12,CDH18,CDH20,CDH4,CHRNA9,CHST11,CLDN18,CNTNAP2,COL11A2,COL13A1,CPNE5,CSMD1,CX3CR1,DAB1,DKK2,DNAJC13,ETNK2,ETV6,EYA4,FANCC,FBXW11,FLRT2,FMNL2,FOXK1,FSHR,FXR1,GABRB2,GABRG3,GORAB,GRHL2,HECW1,HLA-B,HLA-DRA,HLA-G,IFT122,IKZF3,ISM1,KIF5B,KIT,LAMB3,LRMDA,LSAMP,MACROD2,MCPH1,MTHFD1L,MYH9,MYO15A,MYO18B,MYO3B,MYOM1,MYT1L,NAV2,NAV3,NCAM2,NCDN,NEGR1,NHSL1,NLRP14,NOS1,NOTCH2,NOTCH4,NR2F2,NREP,NRG2,NRG3,NRTN,NRXN1,OLFM3,OPCML,OSTN,PAX8,PBX2,PCSK5,PDE3A,PKNOX1,PLAG1,PPP1R9A,PPP2R5B,PRKCA,PRKG1,PRKN,PRRC2A,PTPN22,PTPRD,RAD51B,RBFOX1,RELN,RHEX,RNF10,ROBO1,RORA,SCN9A,SH2B3,SKI,SLC22A16,SLC44A4,SLC8A1,SLC8A3,SMOC2,SORBS2,SORL1,SOX9,SPAG16,SPATA6L,SPOCK1,SPRED2,ST8SIA6,STAT5B,SULT1B1,TAFA1,TCF4,TENM2,TENM4,TESC,THPO,TLL1,TNXB,TRIB3,TRPS1,TSC22D1,ULK4,UNC5D,VCAN,VPS13B,WT1,WWOX,ZMIZ1,ZNF609
GO:BP	anatomical structure development	GO:0048856	1.3831269601606085e-69	68.85913795324826	5997	279	133	78724	ACVR1C,ADTRP,AKR1B1,ALK,ALX4,ANGPT1,ANKS6,AP3B1,AQP5,ASIC2,BIRC6,BMPR1A,CAV2,CDH12,CDH18,CDH20,CDH4,CHRNA9,CHST11,CLDN18,CNTNAP2,COL11A2,COL13A1,CPNE5,CSMD1,CX3CR1,DAB1,DKK2,ETNK2,ETV6,EYA4,FANCC,FBXW11,FLRT2,FMNL2,FOXK1,FSHR,FXR1,GABRB2,GABRG3,GORAB,GRHL2,HECW1,HLA-B,HLA-DRA,HLA-G,IFT122,IKZF3,ISM1,KIF5B,KIT,LAMB3,LSAMP,MACROD2,MCPH1,MTHFD1L,MYH9,MYO15A,MYO18B,MYO3B,MYOM1,MYT1L,NAV2,NAV3,NCAM2,NCDN,NEGR1,NOS1,NOTCH2,NOTCH4,NR2F2,NREP,NRG2,NRG3,NRTN,NRXN1,OLFM3,OPCML,OSTN,PAX8,PBX2,PCSK5,PDE3A,PKNOX1,PLAG1,PPP1R9A,PPP2R5B,PRKCA,PRKG1,PRKN,PTPN22,PTPRD,RAD51B,RBFOX1,RELN,RHEX,RNF10,ROBO1,RORA,SCN9A,SH2B3,SKI,SLC44A4,SLC8A1,SLC8A3,SMOC2,SORBS2,SORL1,SOX9,SPAG16,SPOCK1,SPRED2,ST8SIA6,STAT5B,SULT1B1,TAFA1,TCF4,TENM2,TENM4,TESC,THPO,TLL1,TNXB,TRPS1,TSC22D1,ULK4,UNC5D,VCAN,VPS13B,WT1,WWOX,ZMIZ1,ZNF609
GO:BP	multicellular organism development	GO:0007275	5.502569333712497e-69	68.25943447652399	4727	279	121	78724	ACVR1C,ADTRP,AKR1B1,ALK,ALX4,ANGPT1,ANKS6,AP3B1,AQP5,ASIC2,BIRC6,BMPR1A,CDH4,CHRNA9,CHST11,CLDN18,CNTNAP2,COL11A2,COL13A1,CPNE5,CSMD1,CX3CR1,DAB1,DKK2,ETNK2,ETV6,EYA4,FANCC,FBXW11,FLRT2,FSHR,FXR1,GABRB2,GABRG3,GRHL2,HECW1,HLA-B,HLA-DRA,HLA-G,IFT122,IKZF3,ISM1,KIF5B,KIT,LAMB3,LSAMP,MACROD2,MCPH1,MTHFD1L,MYH9,MYO15A,MYO18B,MYO3B,MYOM1,MYT1L,NAV2,NAV3,NCAM2,NCDN,NEGR1,NOTCH2,NOTCH4,NR2F2,NREP,NRG2,NRG3,NRTN,NRXN1,OLFM3,OPCML,OSTN,PAX8,PBX2,PCSK5,PKNOX1,PLAG1,PPP1R9A,PPP2R5B,PRKCA,PRKG1,PRKN,PTPRD,RAD51B,RBFOX1,RELN,RHEX,RNF10,ROBO1,RORA,SCN9A,SH2B3,SKI,SLC44A4,SLC8A1,SLC8A3,SMOC2,SORBS2,SORL1,SOX9,SPOCK1,SPRED2,ST8SIA6,STAT5B,TAFA1,TCF4,TENM2,TENM4,TESC,THPO,TLL1,TNXB,TRPS1,TSC22D1,ULK4,UNC5D,VCAN,VPS13B,WT1,WWOX,ZMIZ1,ZNF609
GO:BP	response to stimulus	GO:0050896	5.502569333712497e-69	68.25943447652399	8999	279	155	78724	ACVR1C,ADGRD1,ADTRP,AIF1,AKAP7,AKR1B1,ALK,ANGPT1,AP3B1,AQP5,ARFGEF3,ASIC2,BIRC6,BMPR1A,BTNL2,CABIN1,CACNA1I,CACNA2D1,CAPN5,CAV2,CHRNA9,CHST11,CLDN18,CNTNAP2,CPNE4,CPNE5,CSMD1,CX3CR1,DAB1,DERL2,DKK2,DLG2,DOK6,EYA4,FANCC,FBXW11,FHIT,FLRT2,FOXK1,FSHR,FXR1,GABRB2,GABRG3,GBF1,GORAB,GRAMD1B,GRIK4,HECW1,HLA-B,HLA-DOB,HLA-DPA1,HLA-DPB1,HLA-DQA1,HLA-DQB1,HLA-DRA,HLA-F,HLA-G,HTR7,IFT122,IKZF3,INPP4B,ITPR2,ITPR3,KCNMA1,KCNN4,KIF5B,KIT,LRRC2,MACROD2,MAGI3,MAML3,MCPH1,MGMT,MICB,MYH9,MYO15A,MYOM1,NAALADL2,NEGR1,NLRP14,NOS1,NOTCH2,NOTCH4,NR2F2,NR3C2,NREP,NRG2,NRG3,NRTN,NRXN1,NSG1,OLFM3,OLFML3,OSCP1,OSTN,OXR1,PAPPA,PAX8,PDE3A,PI4KA,PLCH1,PPP1R9A,PPP2R5B,PRKCA,PRKG1,PRKN,PRR5-ARHGAP8,PTGFR,PTPN22,PTPRA,PTPRD,RAB30,RAD51B,RCSD1,RELN,RHEX,RNF10,ROBO1,RORA,SAMSN1,SCN9A,SH2B3,SKI,SLC30A9,SLC8A1,SLC8A3,SMOC2,SORBS2,SORCS2,SORL1,SOX9,SPRED2,STAM,STAT5B,SULT1B1,TAFA1,TAFA2,TCP11L1,TENM2,TENM4,TESC,THPO,TMEM9,TNFRSF8,TNXB,TRIB3,TSC22D1,UBXN2A,ULK4,UNC5D,WT1,WWOX,ZFYVE26,ZMIZ1,ZNF236
GO:BP	regulation of cellular process	GO:0050794	1.5681689449885885e-67	66.80460715088384	11946	279	172	78724	ACVR1C,ADGRD1,ADTRP,AIF1,AKAP7,AKR1B1,ALK,ALX4,ANGPT1,AP3B1,ARFGEF3,ASIC2,BCL2L15,BIRC6,BMPR1A,BTNL2,CABIN1,CACNA1I,CACNA2D1,CAPN5,CAV2,CDH4,CHRNA9,CHST11,CLDN18,CNTNAP2,CPNE5,CPSF6,CX3CR1,DAB1,DERL2,DKK2,DNAJC13,DOK6,DPP10,EBF3,ETV6,EYA4,FBXW11,FHIT,FLRT2,FOXK1,FSHR,FXR1,GBF1,GORAB,GRHL2,GRIK4,GSG1L,HAUS8,HECW1,HLA-B,HLA-DOB,HLA-DPA1,HLA-DPB1,HLA-DQA1,HLA-DRA,HLA-F,HLA-G,HTR7,IFT122,IKZF3,INPP4B,ITPR2,ITPR3,KCNMA1,KCNN4,KHDRBS2,KIF5B,KIT,LRRC2,MAGI3,MAML3,MCPH1,MGMT,MICB,MYH9,MYO3B,MYOM1,MYT1L,NAV3,NCDN,NEGR1,NOS1,NOTCH2,NOTCH4,NR2F2,NR3C2,NREP,NRG2,NRG3,NRTN,NRXN1,NSG1,NUP214,OLFM3,OLFML3,OSTN,OXR1,PAPPA,PAX8,PBX2,PDE3A,PI4KA,PKNOX1,PLAG1,PLCH1,PLEKHA2,PPP1R9A,PPP2R5B,PRKCA,PRKG1,PRKN,PRMT8,PRR5-ARHGAP8,PTGFR,PTPN22,PTPRA,PTPRD,RAB30,RAD51B,RBFOX1,RELN,RHEX,RNF10,ROBO1,RORA,RPH3A,SAMSN1,SH2B3,SKI,SKIV2L,SLC30A9,SLC44A4,SLC8A1,SLC8A3,SMOC2,SORBS2,SORCS2,SORL1,SOX9,SPOCK1,SPRED2,STAM,STAT5B,SYT9,TAFA1,TAFA2,TCF4,TCP11L1,TENM2,TENM4,TESC,THPO,TMEM9,TNFRSF8,TNXB,TRIB3,TRPS1,TSC22D1,TSHZ2,UBXN2A,ULK4,UNC13C,UNC5D,VCAN,WT1,WWOX,ZFYVE26,ZMIZ1,ZNF236,ZNF609
GO:BP	cell communication	GO:0007154	3.070584435332192e-59	58.51277895583118	6540	279	127	78724	ACVR1C,ADGRD1,AIF1,AKAP7,ALK,ANGPT1,AP3B1,ARFGEF3,ASIC2,BIRC6,BMPR1A,BTNL2,CABIN1,CACNA1I,CACNA2D1,CAPN5,CAV2,CEP89,CHRNA9,CHST11,CLDN18,CNTNAP2,CX3CR1,DAB1,DERL2,DKK2,DLG2,DLGAP1,DOK6,EYA4,FBXW11,FHIT,FLRT2,FSHR,FXR1,GABRB2,GABRG3,GBF1,GORAB,GRIK4,HECW1,HLA-DPB1,HLA-G,HTR7,IFT122,INPP4B,ITPR2,ITPR3,KCNN4,KIF5B,KIT,LRRC2,MAGI3,MAML3,MICB,MYH9,MYOM1,NCDN,NEGR1,NOS1,NOTCH2,NOTCH4,NR2F2,NR3C2,NREP,NRG2,NRG3,NRTN,NRXN1,NSG1,OLFM3,OLFML3,OSTN,PAPPA,PAX8,PCSK5,PDE3A,PI4KA,PLCH1,PPP1R9A,PPP2R5B,PRKCA,PRKG1,PRKN,PRR5-ARHGAP8,PTGFR,PTPN22,PTPRA,PTPRD,RAB30,RELN,RHEX,RNF10,ROBO1,RORA,RPH3A,SCN9A,SH2B3,SKI,SLC44A4,SLC8A1,SLC8A3,SMOC2,SORBS2,SORCS2,SORL1,SOX9,SPRED2,STAM,STAT5B,SYT9,TAFA1,TAFA2,TCP11L1,TENM2,TENM4,THPO,TMEM9,TNFRSF8,TNXB,TRIB3,TSC22D1,ULK4,UNC13C,UNC5D,WWOX,ZMIZ1
GO:BP	cellular response to stimulus	GO:0051716	5.9993167863036315e-59	58.221898205088515	7376	279	133	78724	ACVR1C,ADGRD1,ADTRP,AIF1,AKAP7,AKR1B1,ALK,ANGPT1,AP3B1,AQP5,ARFGEF3,ASIC2,BIRC6,BMPR1A,BTNL2,CABIN1,CACNA1I,CACNA2D1,CAPN5,CAV2,CHRNA9,CHST11,CLDN18,CPNE4,CPNE5,CX3CR1,DAB1,DERL2,DKK2,DLG2,DOK6,EYA4,FANCC,FBXW11,FHIT,FLRT2,FSHR,GABRB2,GBF1,GORAB,GRAMD1B,GRIK4,HECW1,HLA-DPB1,HLA-G,HTR7,IFT122,INPP4B,ITPR2,ITPR3,KCNN4,KIT,LRRC2,MACROD2,MAGI3,MAML3,MGMT,MICB,MYH9,MYOM1,NEGR1,NOS1,NOTCH2,NOTCH4,NR2F2,NR3C2,NREP,NRG2,NRG3,NRTN,NRXN1,NSG1,OLFM3,OLFML3,OSTN,OXR1,PAPPA,PAX8,PDE3A,PI4KA,PLCH1,PPP1R9A,PPP2R5B,PRKCA,PRKG1,PRKN,PRR5-ARHGAP8,PTGFR,PTPN22,PTPRA,PTPRD,RAB30,RAD51B,RCSD1,RELN,RHEX,RNF10,ROBO1,RORA,SH2B3,SKI,SLC30A9,SLC8A1,SLC8A3,SMOC2,SORBS2,SORCS2,SORL1,SOX9,SPRED2,STAM,STAT5B,SULT1B1,TAFA1,TAFA2,TCP11L1,TENM2,TENM4,TESC,THPO,TMEM9,TNFRSF8,TNXB,TRIB3,TSC22D1,UBXN2A,ULK4,UNC5D,WT1,WWOX,ZFYVE26,ZMIZ1,ZNF236
GO:BP	cellular developmental process	GO:0048869	2.918891526992153e-58	57.53478204413637	4438	279	108	78724	ACVR1C,AKR1B1,ALK,ANGPT1,AP3B1,BMPR1A,CAV2,CDH4,CHST11,CLDN18,CNTNAP2,COL11A2,COL13A1,CPNE5,CX3CR1,DAB1,DNAJC13,ETV6,EYA4,FANCC,FBXW11,FLRT2,FOXK1,FXR1,GABRB2,GRHL2,HECW1,HLA-B,HLA-DRA,HLA-G,IKZF3,KIF5B,KIT,LAMB3,LRMDA,MYH9,MYO18B,MYOM1,MYT1L,NAV2,NAV3,NCAM2,NCDN,NEGR1,NHSL1,NLRP14,NOS1,NOTCH2,NOTCH4,NR2F2,NREP,NRG3,NRTN,NRXN1,OLFM3,OPCML,OSTN,PAX8,PBX2,PDE3A,PKNOX1,PLAG1,PPP1R9A,PPP2R5B,PRKCA,PRKG1,PRKN,PRRC2A,PTPN22,PTPRD,RELN,RHEX,RNF10,ROBO1,RORA,SH2B3,SKI,SLC22A16,SLC44A4,SLC8A1,SLC8A3,SORBS2,SORL1,SOX9,SPAG16,SPOCK1,SPRED2,STAT5B,SULT1B1,TAFA1,TCF4,TENM2,TENM4,TESC,THPO,TLL1,TNXB,TRIB3,TRPS1,TSC22D1,ULK4,UNC5D,VCAN,VPS13B,WT1,WWOX,ZMIZ1,ZNF609
GO:BP	cell differentiation	GO:0030154	2.918891526992153e-58	57.53478204413637	4437	279	108	78724	ACVR1C,AKR1B1,ALK,ANGPT1,AP3B1,BMPR1A,CAV2,CDH4,CHST11,CLDN18,CNTNAP2,COL11A2,COL13A1,CPNE5,CX3CR1,DAB1,DNAJC13,ETV6,EYA4,FANCC,FBXW11,FLRT2,FOXK1,FXR1,GABRB2,GRHL2,HECW1,HLA-B,HLA-DRA,HLA-G,IKZF3,KIF5B,KIT,LAMB3,LRMDA,MYH9,MYO18B,MYOM1,MYT1L,NAV2,NAV3,NCAM2,NCDN,NEGR1,NHSL1,NLRP14,NOS1,NOTCH2,NOTCH4,NR2F2,NREP,NRG3,NRTN,NRXN1,OLFM3,OPCML,OSTN,PAX8,PBX2,PDE3A,PKNOX1,PLAG1,PPP1R9A,PPP2R5B,PRKCA,PRKG1,PRKN,PRRC2A,PTPN22,PTPRD,RELN,RHEX,RNF10,ROBO1,RORA,SH2B3,SKI,SLC22A16,SLC44A4,SLC8A1,SLC8A3,SORBS2,SORL1,SOX9,SPAG16,SPOCK1,SPRED2,STAT5B,SULT1B1,TAFA1,TCF4,TENM2,TENM4,TESC,THPO,TLL1,TNXB,TRIB3,TRPS1,TSC22D1,ULK4,UNC5D,VCAN,VPS13B,WT1,WWOX,ZMIZ1,ZNF609
GO:BP	signaling	GO:0023052	1.258239191915062e-57	56.900236791438914	6515	279	125	78724	ACVR1C,ADGRD1,AIF1,AKAP7,ALK,ANGPT1,AP3B1,ARFGEF3,ASIC2,BIRC6,BMPR1A,BTNL2,CABIN1,CACNA1I,CACNA2D1,CAPN5,CAV2,CEP89,CHRNA9,CHST11,CLDN18,CX3CR1,DAB1,DERL2,DKK2,DLG2,DLGAP1,DOK6,EYA4,FBXW11,FHIT,FLRT2,FSHR,FXR1,GABRB2,GABRG3,GBF1,GORAB,GRIK4,HECW1,HLA-DPB1,HLA-G,HTR7,IFT122,INPP4B,ITPR2,ITPR3,KCNN4,KIF5B,KIT,LRRC2,MAGI3,MAML3,MICB,MYH9,MYOM1,NCDN,NEGR1,NOS1,NOTCH2,NOTCH4,NR2F2,NR3C2,NREP,NRG2,NRG3,NRTN,NRXN1,NSG1,OLFM3,OLFML3,OSTN,PAPPA,PAX8,PCSK5,PDE3A,PI4KA,PLCH1,PPP1R9A,PPP2R5B,PRKCA,PRKG1,PRKN,PRR5-ARHGAP8,PTGFR,PTPN22,PTPRA,PTPRD,RAB30,RELN,RHEX,RNF10,ROBO1,RORA,RPH3A,SH2B3,SKI,SLC44A4,SLC8A1,SLC8A3,SMOC2,SORBS2,SORCS2,SORL1,SOX9,SPRED2,STAM,STAT5B,SYT9,TAFA1,TAFA2,TCP11L1,TENM2,TENM4,THPO,TMEM9,TNFRSF8,TNXB,TRIB3,TSC22D1,ULK4,UNC13C,UNC5D,WWOX,ZMIZ1
GO:BP	system development	GO:0048731	6.055502298688781e-57	56.217849826674346	4053	279	103	78724	ACVR1C,ADTRP,AKR1B1,ALK,ALX4,ANGPT1,ANKS6,AP3B1,AQP5,ASIC2,BMPR1A,CDH4,CHST11,CLDN18,CNTNAP2,COL11A2,COL13A1,CPNE5,CSMD1,CX3CR1,DAB1,ETV6,FANCC,FBXW11,FLRT2,FSHR,FXR1,GABRB2,GABRG3,GRHL2,HECW1,HLA-B,HLA-G,IFT122,ISM1,KIF5B,KIT,LSAMP,MACROD2,MCPH1,MTHFD1L,MYH9,MYO18B,MYOM1,MYT1L,NAV2,NAV3,NCAM2,NCDN,NEGR1,NOTCH2,NOTCH4,NR2F2,NREP,NRG2,NRG3,NRTN,NRXN1,OLFM3,OPCML,OSTN,PAX8,PBX2,PCSK5,PKNOX1,PLAG1,PPP1R9A,PPP2R5B,PRKCA,PRKG1,PRKN,PTPRD,RBFOX1,RELN,RNF10,ROBO1,RORA,SKI,SLC44A4,SLC8A1,SLC8A3,SMOC2,SORBS2,SORL1,SOX9,SPOCK1,SPRED2,STAT5B,TAFA1,TCF4,TENM2,TENM4,TLL1,TNXB,TRPS1,ULK4,UNC5D,VCAN,VPS13B,WT1,WWOX,ZMIZ1,ZNF609
GO:BP	signal transduction	GO:0007165	2.623236524788122e-48	47.58116254937182	6002	279	111	78724	ACVR1C,ADGRD1,AIF1,AKAP7,ALK,ANGPT1,AP3B1,ARFGEF3,ASIC2,BIRC6,BMPR1A,BTNL2,CABIN1,CACNA1I,CAPN5,CAV2,CHRNA9,CHST11,CLDN18,CX3CR1,DAB1,DERL2,DKK2,DOK6,EYA4,FBXW11,FHIT,FLRT2,FSHR,GBF1,GORAB,GRIK4,HECW1,HLA-DPB1,HLA-G,HTR7,IFT122,INPP4B,ITPR2,ITPR3,KCNN4,KIT,LRRC2,MAGI3,MAML3,MICB,MYH9,MYOM1,NEGR1,NOS1,NOTCH2,NOTCH4,NR2F2,NR3C2,NREP,NRG2,NRG3,NRTN,NRXN1,NSG1,OLFM3,OLFML3,OSTN,PAPPA,PAX8,PDE3A,PI4KA,PLCH1,PPP1R9A,PPP2R5B,PRKCA,PRKG1,PRKN,PRR5-ARHGAP8,PTGFR,PTPN22,PTPRA,PTPRD,RAB30,RELN,RHEX,RNF10,ROBO1,RORA,SH2B3,SKI,SLC8A1,SLC8A3,SMOC2,SORBS2,SORCS2,SORL1,SOX9,SPRED2,STAM,STAT5B,TAFA1,TAFA2,TCP11L1,TENM2,TENM4,THPO,TMEM9,TNFRSF8,TNXB,TRIB3,TSC22D1,ULK4,UNC5D,WWOX,ZMIZ1
GO:BP	cell development	GO:0048468	1.3474252078308493e-46	45.87049533206169	2876	279	81	78724	AKR1B1,ALK,ANGPT1,AP3B1,BMPR1A,CAV2,CDH4,CHST11,CLDN18,CNTNAP2,CPNE5,CX3CR1,DAB1,ETV6,FANCC,FBXW11,FLRT2,FXR1,GABRB2,GRHL2,HECW1,HLA-B,HLA-DRA,HLA-G,IKZF3,KIF5B,KIT,MYH9,MYO18B,MYOM1,MYT1L,NCAM2,NCDN,NEGR1,NOTCH2,NOTCH4,NREP,NRTN,NRXN1,OLFM3,OPCML,OSTN,PBX2,PDE3A,PKNOX1,PLAG1,PPP1R9A,PPP2R5B,PRKCA,PRKG1,PRKN,PTPN22,PTPRD,RELN,RHEX,RNF10,ROBO1,RORA,SH2B3,SKI,SLC44A4,SLC8A1,SLC8A3,SORBS2,SORL1,SOX9,SPAG16,SPOCK1,STAT5B,TENM2,TENM4,TESC,THPO,TNXB,TSC22D1,ULK4,UNC5D,VCAN,VPS13B,WT1,ZMIZ1
GO:BP	positive regulation of biological process	GO:0048518	9.084416805409912e-45	44.04170294797312	6264	279	109	78724	ACVR1C,ADTRP,AIF1,AKAP7,ALK,ALX4,ANGPT1,AP3B1,ASIC2,BIRC6,BMPR1A,BTNL2,CAV2,CDH4,CNTNAP2,CPNE5,CPSF6,CX3CR1,DAB1,DERL2,DKK2,DOK6,DPP10,EBF3,ETV6,EYA4,FBXW11,FLRT2,FOXK1,FSHR,FXR1,GORAB,GRHL2,HLA-B,HLA-DOB,HLA-DPA1,HLA-DPB1,HLA-DQA1,HLA-DRA,HLA-F,HLA-G,IKZF3,ITPR3,KCNMA1,KCNN4,KIF5B,KIT,MAML3,MGMT,MICB,MYH9,MYO3B,MYOM1,NAV3,NEGR1,NOS1,NOTCH2,NOTCH4,NR2F2,NR3C2,NRXN1,NSG1,PAX8,PBX2,PDE3A,PKNOX1,PLAG1,PLEKHA2,PPP2R5B,PRKCA,PRKG1,PRKN,PTGFR,PTPN22,PTPRD,RAD51B,RELN,RHEX,RNF10,ROBO1,RORA,SKI,SLC30A9,SLC44A4,SLC8A1,SLC8A3,SMOC2,SORL1,SOX9,SPRED2,STAM,STAT5B,SYT9,TCF4,TENM2,TENM4,TESC,THPO,TMEM9,TNFRSF8,TNXB,TRIB3,TSC22D1,UBXN2A,VCAN,WT1,WWOX,ZMIZ1,ZNF609
GO:BP	positive regulation of cellular process	GO:0048522	1.8668903871043917e-44	43.72888118053684	5920	279	106	78724	ACVR1C,ADTRP,AIF1,AKAP7,ALK,ALX4,ANGPT1,AP3B1,ASIC2,BIRC6,BMPR1A,CAV2,CDH4,CNTNAP2,CPNE5,CPSF6,CX3CR1,DAB1,DERL2,DKK2,DOK6,DPP10,EBF3,ETV6,EYA4,FBXW11,FLRT2,FOXK1,FSHR,FXR1,GORAB,GRHL2,HLA-B,HLA-DOB,HLA-DPA1,HLA-DPB1,HLA-DQA1,HLA-DRA,HLA-F,HLA-G,IKZF3,ITPR3,KCNMA1,KCNN4,KIF5B,KIT,MAML3,MGMT,MICB,MYH9,MYO3B,MYOM1,NAV3,NEGR1,NOS1,NOTCH2,NOTCH4,NR2F2,NR3C2,NRXN1,NSG1,PAX8,PBX2,PDE3A,PKNOX1,PLAG1,PLEKHA2,PPP2R5B,PRKCA,PRKN,PTGFR,PTPN22,PTPRD,RAD51B,RELN,RHEX,RNF10,ROBO1,RORA,SKI,SLC30A9,SLC44A4,SLC8A3,SMOC2,SORL1,SOX9,SPRED2,STAM,STAT5B,SYT9,TCF4,TENM2,TENM4,TESC,THPO,TMEM9,TNFRSF8,TNXB,TRIB3,TSC22D1,UBXN2A,VCAN,WT1,WWOX,ZMIZ1,ZNF609
GO:BP	cellular component organization	GO:0016043	1.180304827833284e-42	41.928005816465536	8184	279	120	78724	ACVR1C,ADTRP,AFG1L,AIF1,ALK,ANGPT1,AP3B1,AQP5,ASIC2,ATP9B,CABIN1,CAV2,CDH12,CDH18,CDH20,CDH4,CEP89,CHD9,CLDN18,CNTNAP2,COL11A2,COL13A1,CPNE5,CPSF6,CRISP1,CX3CR1,DAB1,DERL2,DNAJC13,ETV6,EYA4,FANCC,FBXW11,FLRT2,FMNL2,FXR1,GABRB2,GABRG3,GBF1,GORAB,GRHL2,GSG1L,HAUS8,HECW1,HLA-DOB,HLA-DPA1,HLA-DPB1,HLA-DQA1,HLA-DRA,HLA-G,IFT122,ITPR3,KCNMA1,KCNN4,KIF5B,KIT,LAMB3,MCPH1,MYH9,MYO15A,MYO18B,MYO3B,MYOM1,NAV3,NCAM2,NCDN,NCKAP5,NEGR1,NOTCH2,NREP,NRG3,NRTN,NRXN1,NSG1,OSTN,PCSK5,PDE3A,PPP1R9A,PPP2R5B,PRKCA,PRKG1,PRKN,PRMT8,PTPN22,PTPRA,PTPRD,RAB30,RAD51B,RELN,ROBO1,RPH3A,SKIV2L,SLC30A9,SLC44A4,SLC8A3,SMOC2,SORBS2,SORL1,SOX9,SPAG16,SPOCK1,STAM,SYT9,TCF4,TENM2,TENM4,THSD7B,TLL1,TMEM9,TNXB,TRPM3,UBXN2A,ULK4,UNC13C,UNC5D,VPS13B,VTI1A,WT1,ZFYVE26,ZMIZ1
GO:BP	cellular component organization or biogenesis	GO:0071840	1.488005911557781e-41	40.82739534341929	8393	279	120	78724	ACVR1C,ADTRP,AFG1L,AIF1,ALK,ANGPT1,AP3B1,AQP5,ASIC2,ATP9B,CABIN1,CAV2,CDH12,CDH18,CDH20,CDH4,CEP89,CHD9,CLDN18,CNTNAP2,COL11A2,COL13A1,CPNE5,CPSF6,CRISP1,CX3CR1,DAB1,DERL2,DNAJC13,ETV6,EYA4,FANCC,FBXW11,FLRT2,FMNL2,FXR1,GABRB2,GABRG3,GBF1,GORAB,GRHL2,GSG1L,HAUS8,HECW1,HLA-DOB,HLA-DPA1,HLA-DPB1,HLA-DQA1,HLA-DRA,HLA-G,IFT122,ITPR3,KCNMA1,KCNN4,KIF5B,KIT,LAMB3,MCPH1,MYH9,MYO15A,MYO18B,MYO3B,MYOM1,NAV3,NCAM2,NCDN,NCKAP5,NEGR1,NOTCH2,NREP,NRG3,NRTN,NRXN1,NSG1,OSTN,PCSK5,PDE3A,PPP1R9A,PPP2R5B,PRKCA,PRKG1,PRKN,PRMT8,PTPN22,PTPRA,PTPRD,RAB30,RAD51B,RELN,ROBO1,RPH3A,SKIV2L,SLC30A9,SLC44A4,SLC8A3,SMOC2,SORBS2,SORL1,SOX9,SPAG16,SPOCK1,STAM,SYT9,TCF4,TENM2,TENM4,THSD7B,TLL1,TMEM9,TNXB,TRPM3,UBXN2A,ULK4,UNC13C,UNC5D,VPS13B,VTI1A,WT1,ZFYVE26,ZMIZ1
GO:BP	animal organ development	GO:0048513	1.8356972433998233e-39	38.73619894424752	3085	279	76	78724	AKR1B1,ALK,ALX4,ANGPT1,ANKS6,AP3B1,AQP5,BIRC6,BMPR1A,CAV2,CHRNA9,CHST11,CLDN18,CNTNAP2,COL11A2,COL13A1,CSMD1,CX3CR1,DAB1,ETNK2,EYA4,FANCC,FBXW11,FLRT2,FOXK1,FSHR,FXR1,GABRB2,GORAB,GRHL2,IFT122,KIT,LAMB3,MACROD2,MCPH1,MTHFD1L,MYO15A,MYO18B,MYO3B,MYOM1,NEGR1,NOTCH2,NOTCH4,NR2F2,NRG2,NRG3,NRTN,NRXN1,OLFM3,OSTN,PAX8,PBX2,PCSK5,PKNOX1,PLAG1,PRKG1,RELN,ROBO1,RORA,SH2B3,SKI,SLC44A4,SLC8A1,SORBS2,SORL1,SOX9,SPRED2,STAT5B,TENM4,TNXB,TRPS1,VPS13B,WT1,WWOX,ZMIZ1,ZNF609
GO:BP	nervous system development	GO:0007399	1.9598469433409185e-39	38.70777784408127	2604	279	71	78724	ACVR1C,ALK,ASIC2,BMPR1A,CDH4,CNTNAP2,CPNE5,CX3CR1,DAB1,ETV6,FANCC,FBXW11,FLRT2,FXR1,GABRB2,GABRG3,GRHL2,HECW1,IFT122,KIF5B,KIT,LSAMP,MACROD2,MCPH1,MTHFD1L,MYT1L,NAV2,NAV3,NCAM2,NCDN,NEGR1,NOTCH2,NR2F2,NREP,NRG2,NRG3,NRTN,NRXN1,OLFM3,OPCML,OSTN,PAX8,PBX2,PLAG1,PPP1R9A,PPP2R5B,PRKG1,PRKN,PTPRD,RBFOX1,RELN,RNF10,ROBO1,RORA,SKI,SLC44A4,SLC8A3,SORL1,SOX9,SPOCK1,TAFA1,TCF4,TENM2,TENM4,TNXB,ULK4,UNC5D,VCAN,VPS13B,ZMIZ1,ZNF609
GO:BP	transport	GO:0006810	2.0919487429297552e-39	38.679448960787305	4407	279	88	78724	ACVR1C,ADTRP,AIF1,AKAP7,ANGPT1,ANO2,AP3B1,AQP5,ASIC2,ATP9B,CACNA1I,CACNA2D1,CAV2,CHRNA9,CLDN18,COPG2,CPSF6,DERL2,DLG2,DNAJC13,DPP10,FBXW11,FXR1,GABRB2,GABRG3,GBF1,GRAMD1B,GRIK4,GSG1L,HLA-F,IFT122,ITPR2,ITPR3,KCNMA1,KCNN4,KIF5B,KIT,LRP1B,MYH9,MYO15A,MYOM1,NCDN,NEGR1,NKAIN2,NOS1,NRXN1,NSG1,NUP214,OSCP1,OSTN,PAX8,PCSK5,PLCH1,PRKCA,PRKG1,PRKN,PTPN22,RAB30,RBFOX1,RCSD1,RELN,RPH3A,SCFD2,SCN9A,SEC61A2,SLC14A2,SLC15A5,SLC22A16,SLC26A11,SLC30A9,SLC44A4,SLC8A1,SLC8A3,SORCS2,SORL1,SPAG16,STAM,STAT5B,SYNRG,SYT9,TBC1D2B,TESC,TMEM9,TRIB3,TRPM3,UNC13C,VPS13B,VTI1A
GO:BP	anatomical structure morphogenesis	GO:0009653	2.5171714476902235e-37	36.599087203104794	2713	279	70	78724	ADTRP,ALX4,ANGPT1,AP3B1,AQP5,BMPR1A,CDH12,CDH18,CDH20,CDH4,CHRNA9,CHST11,CNTNAP2,COL11A2,COL13A1,CPNE5,CSMD1,CX3CR1,DAB1,EYA4,FANCC,FBXW11,FLRT2,FMNL2,GORAB,GRHL2,HECW1,HLA-G,IFT122,ISM1,KIF5B,KIT,LAMB3,MTHFD1L,MYH9,MYO15A,MYO18B,MYO3B,MYOM1,NEGR1,NOS1,NOTCH2,NOTCH4,NR2F2,NRG3,NRXN1,OLFM3,OSTN,PAX8,PBX2,PCSK5,PKNOX1,PLAG1,PRKCA,PRKG1,PRKN,PTPRD,RELN,ROBO1,RORA,SKI,SLC44A4,SMOC2,SOX9,TENM4,UNC5D,VPS13B,WT1,WWOX,ZMIZ1
GO:BP	establishment of localization	GO:0051234	1.479255982823395e-36	35.82995666555142	4928	279	89	78724	ACVR1C,ADTRP,AIF1,AKAP7,ANGPT1,ANO2,AP3B1,AQP5,ASIC2,ATP9B,CACNA1I,CACNA2D1,CAV2,CHRNA9,CLDN18,COPG2,CPSF6,DERL2,DLG2,DNAJC13,DPP10,FBXW11,FXR1,GABRB2,GABRG3,GBF1,GRAMD1B,GRIK4,GSG1L,HLA-F,IFT122,ITPR2,ITPR3,KCNMA1,KCNN4,KIF5B,KIT,LRP1B,MCPH1,MYH9,MYO15A,MYOM1,NCDN,NEGR1,NKAIN2,NOS1,NRXN1,NSG1,NUP214,OSCP1,OSTN,PAX8,PCSK5,PLCH1,PRKCA,PRKG1,PRKN,PTPN22,RAB30,RBFOX1,RCSD1,RELN,RPH3A,SCFD2,SCN9A,SEC61A2,SLC14A2,SLC15A5,SLC22A16,SLC26A11,SLC30A9,SLC44A4,SLC8A1,SLC8A3,SORCS2,SORL1,SPAG16,STAM,STAT5B,SYNRG,SYT9,TBC1D2B,TESC,TMEM9,TRIB3,TRPM3,UNC13C,VPS13B,VTI1A
GO:BP	localization	GO:0051179	7.508383068039795e-36	35.12445357833999	5555	279	93	78724	ACVR1C,ADTRP,AIF1,AKAP7,ANGPT1,ANO2,AP3B1,AQP5,ASIC2,ATP9B,CACNA1I,CACNA2D1,CAV2,CHRNA9,CHST11,CLDN18,CNTNAP2,COPG2,CPSF6,DAB1,DERL2,DLG2,DNAJC13,DPP10,FBXW11,FXR1,GABRB2,GABRG3,GBF1,GRAMD1B,GRIK4,GSG1L,HLA-F,IFT122,ITPR2,ITPR3,KCNMA1,KCNN4,KIF5B,KIT,LRP1B,MCPH1,MYH9,MYO15A,MYOM1,NCDN,NEGR1,NKAIN2,NOS1,NRXN1,NSG1,NUP214,OSCP1,OSTN,PAX8,PCSK5,PLCH1,PRKCA,PRKG1,PRKN,PTPN22,RAB30,RBFOX1,RCSD1,RELN,RPH3A,SCFD2,SCN9A,SEC61A2,SLC14A2,SLC15A5,SLC22A16,SLC26A11,SLC30A9,SLC44A4,SLC8A1,SLC8A3,SORCS2,SORL1,SOX9,SPAG16,STAM,STAT5B,SYNRG,SYT9,TBC1D2B,TESC,TMEM9,TRIB3,TRPM3,UNC13C,VPS13B,VTI1A
GO:BP	neurogenesis	GO:0022008	7.849239084435087e-35	34.105172442292734	1771	279	57	78724	ALK,BMPR1A,CDH4,CNTNAP2,CPNE5,CX3CR1,DAB1,ETV6,FLRT2,FXR1,GABRB2,HECW1,KIF5B,KIT,MYT1L,NAV2,NAV3,NCAM2,NCDN,NEGR1,NOTCH2,NR2F2,NREP,NRG3,NRTN,NRXN1,OLFM3,OPCML,OSTN,PBX2,PLAG1,PPP1R9A,PPP2R5B,PRKG1,PRKN,PTPRD,RELN,RNF10,ROBO1,RORA,SKI,SLC44A4,SLC8A3,SORL1,SOX9,SPOCK1,TAFA1,TCF4,TENM2,TENM4,TNXB,ULK4,UNC5D,VCAN,VPS13B,ZMIZ1,ZNF609
GO:BP	cell adhesion	GO:0007155	1.2533619046177917e-31	30.901923509624645	1530	279	51	78724	ADTRP,AIF1,ANGPT1,AP3B1,CDH12,CDH18,CDH20,CDH4,CLDN18,CNTNAP2,COL13A1,CX3CR1,DAB1,DLG2,FLRT2,GRHL2,HLA-DOB,HLA-DPA1,HLA-DPB1,HLA-DQA1,HLA-DRA,HLA-G,KIT,LAMB3,LSAMP,MYH9,NCAM2,NEGR1,NOTCH4,NRXN1,OPCML,PDZD2,PLEKHA2,PRKCA,PRKG1,PTPN22,PTPRA,PTPRD,RELN,ROBO1,SH2B3,SOX9,SPOCK1,STAT5B,TENM2,TENM4,TESC,TNXB,UNC5D,VCAN,ZMIZ1
GO:BP	regulation of response to stimulus	GO:0048583	3.5000847795712778e-31	30.455921435977135	3993	279	75	78724	ADTRP,AIF1,AKAP7,ALK,ANGPT1,AP3B1,ARFGEF3,BIRC6,BMPR1A,BTNL2,CAV2,CHST11,CLDN18,CNTNAP2,CX3CR1,DAB1,DKK2,DOK6,EYA4,FBXW11,FSHR,FXR1,GBF1,GORAB,HECW1,HLA-B,HLA-DOB,HLA-DPA1,HLA-DPB1,HLA-DQA1,HLA-DRA,HLA-F,HLA-G,IFT122,KCNN4,KIT,MCPH1,MGMT,MICB,NEGR1,NLRP14,NOS1,NOTCH2,NR3C2,NREP,NRXN1,OXR1,PDE3A,PPP2R5B,PRKCA,PRKG1,PRKN,PTPN22,PTPRD,RELN,ROBO1,RORA,SAMSN1,SH2B3,SKI,SLC8A3,SMOC2,SORL1,SOX9,SPRED2,STAT5B,TAFA1,THPO,TMEM9,TNXB,TSC22D1,UBXN2A,ULK4,WWOX,ZMIZ1
GO:BP	cell surface receptor signaling pathway	GO:0007166	1.0456403747469482e-30	29.980617655925524	2819	279	64	78724	ACVR1C,ADGRD1,ALK,ANGPT1,BIRC6,BMPR1A,BTNL2,CABIN1,CAV2,CHRNA9,CHST11,CLDN18,CX3CR1,DAB1,DKK2,DOK6,EYA4,FBXW11,FLRT2,GORAB,GRIK4,HECW1,HLA-DPB1,HLA-G,IFT122,KCNN4,KIT,MAML3,MICB,MYH9,NOTCH2,NOTCH4,NREP,NRG3,NRTN,NRXN1,OSTN,PAPPA,PPP2R5B,PRKCA,PRKN,PTPN22,PTPRA,PTPRD,RELN,RHEX,ROBO1,RORA,SH2B3,SKI,SLC8A3,SMOC2,SORBS2,SORL1,SOX9,SPRED2,STAT5B,THPO,TMEM9,TNXB,TSC22D1,UNC5D,WWOX,ZMIZ1
GO:BP	metabolic process	GO:0008152	1.0173951948725456e-29	28.992510317859832	14136	279	136	78724	ACOX3,ACVR1C,ADTRP,AFG1L,AIF1,AKR1B1,ALK,ALX4,ANGPT1,AP3B1,BIRC6,BMPR1A,BTNL2,CAPN13,CAPN5,CAPN8,CHST11,CHST15,CPSF6,CX3CR1,DERL2,DLG2,DPP10,EBF3,ETNK2,ETV6,EYA4,FANCC,FARS2,FBXL7,FBXW11,FHIT,FOXK1,FXR1,GBF1,GPATCH1,GRHL2,GZMK,HECW1,HLA-B,HLA-DPA1,HLA-DPB1,HLA-F,HLA-G,IKZF3,INPP4B,IP6K3,KHDRBS2,KIT,MACROD2,MAGI3,MAML3,MCPH1,MGMT,MTHFD1L,MYH9,MYO3B,MYOM1,MYT1L,NAV3,NOS1,NOTCH2,NOTCH4,NR2F2,NR3C2,NRXN1,NSG1,NT5M,NUP214,OXR1,PAPPA,PAX8,PBX2,PCSK5,PDE3A,PGAP3,PI4KA,PIGL,PKNOX1,PLAG1,PLCH1,PPP2R5B,PRKCA,PRKG1,PRKN,PRMT8,PSMB9,PTGFR,PTPN22,PTPRA,PTPRD,RAD51B,RBFOX1,RELN,RNF10,ROBO1,RORA,SAMSN1,SKI,SKIV2L,SLC30A9,SLC44A4,SLC8A1,SLC8A3,SMOC2,SNRPN,SORL1,SOX9,SPOCK1,SPRED2,ST8SIA6,STAM,STAT5B,SULT1B1,TCF4,TENM2,TESC,THPO,TLL1,TMEM9,TNFRSF8,TNXB,TRIB3,TRPS1,TSC22D1,TSHZ2,UBE3C,UBXN2A,ULK4,VTI1A,WT1,WWOX,ZFYVE26,ZMIZ1,ZNF236,ZNF609
GO:BP	regulation of multicellular organismal process	GO:0051239	1.448113927117734e-29	28.83919726964976	2956	279	64	78724	ACVR1C,ADTRP,AIF1,ANGPT1,AP3B1,ASIC2,BMPR1A,BTNL2,CACNA2D1,CDH4,CLDN18,CX3CR1,DAB1,FLRT2,FXR1,HLA-B,HLA-DOB,HLA-DPA1,HLA-DPB1,HLA-DQA1,HLA-DRA,HLA-F,HLA-G,IKZF3,ISM1,KIT,NAV3,NEGR1,NOS1,NOTCH2,NOTCH4,NRXN1,PAX8,PDE3A,PLAG1,PRKCA,PRKG1,PTPN22,PTPRD,RELN,RHEX,RNF10,ROBO1,RORA,SAMSN1,SH2B3,SKI,SLC8A1,SLC8A3,SMOC2,SORL1,SOX9,SPRED2,STAT5B,TENM4,TESC,THPO,TNFRSF8,TNXB,TRPS1,TSC22D1,VCAN,WT1,ZMIZ1
GO:BP	regulation of cell communication	GO:0010646	4.351057703610053e-28	27.36140515706737	3486	279	67	78724	ACVR1C,AKAP7,ALK,ANGPT1,ARFGEF3,BIRC6,BMPR1A,CAV2,CHST11,CLDN18,CX3CR1,DAB1,DKK2,DOK6,EYA4,FBXW11,FSHR,FXR1,GBF1,GORAB,GRIK4,HECW1,HLA-G,IFT122,ITPR3,KCNN4,KIF5B,KIT,NCDN,NEGR1,NOS1,NOTCH2,NR3C2,NREP,NRG3,NRXN1,NSG1,PAX8,PDE3A,PPP1R9A,PPP2R5B,PRKCA,PRKN,PTPN22,PTPRA,PTPRD,RELN,ROBO1,RORA,SH2B3,SKI,SLC8A1,SLC8A3,SMOC2,SORCS2,SORL1,SOX9,SPRED2,TAFA1,THPO,TMEM9,TNXB,TSC22D1,ULK4,UNC13C,WWOX,ZMIZ1
GO:BP	generation of neurons	GO:0048699	1.932953344523306e-27	26.71377862836183	1536	279	47	78724	ALK,BMPR1A,CDH4,CNTNAP2,CPNE5,CX3CR1,DAB1,FLRT2,GABRB2,HECW1,KIF5B,MYT1L,NCAM2,NCDN,NEGR1,NOTCH2,NR2F2,NREP,NRG3,NRTN,NRXN1,OLFM3,OPCML,OSTN,PBX2,PPP1R9A,PPP2R5B,PRKG1,PRKN,PTPRD,RELN,ROBO1,RORA,SLC44A4,SOX9,SPOCK1,TAFA1,TCF4,TENM2,TENM4,TNXB,ULK4,UNC5D,VCAN,VPS13B,ZMIZ1,ZNF609
GO:BP	regulation of signaling	GO:0023051	2.5001415760337592e-27	26.602035397748235	3478	279	66	78724	ACVR1C,AKAP7,ALK,ANGPT1,ARFGEF3,BIRC6,BMPR1A,CAV2,CHST11,CLDN18,CX3CR1,DAB1,DKK2,DOK6,EYA4,FBXW11,FSHR,FXR1,GBF1,GORAB,GRIK4,HECW1,HLA-G,IFT122,ITPR3,KCNN4,KIF5B,KIT,NCDN,NEGR1,NOS1,NOTCH2,NR3C2,NREP,NRG3,NRXN1,NSG1,PAX8,PDE3A,PPP1R9A,PPP2R5B,PRKCA,PRKN,PTPN22,PTPRA,PTPRD,RELN,ROBO1,RORA,SH2B3,SKI,SLC8A3,SMOC2,SORCS2,SORL1,SOX9,SPRED2,TAFA1,THPO,TMEM9,TNXB,TSC22D1,ULK4,UNC13C,WWOX,ZMIZ1
GO:BP	macromolecule metabolic process	GO:0043170	4.093209305369769e-27	26.387936047232813	12048	279	121	78724	ACVR1C,ADTRP,AFG1L,AIF1,ALK,ALX4,ANGPT1,AP3B1,BIRC6,BMPR1A,BTNL2,CAPN13,CAPN5,CAPN8,CHST11,CPSF6,CX3CR1,DERL2,DPP10,EBF3,ETV6,EYA4,FANCC,FARS2,FBXL7,FBXW11,FHIT,FOXK1,FXR1,GPATCH1,GRHL2,GZMK,HECW1,HLA-B,HLA-DPA1,HLA-DPB1,HLA-F,HLA-G,IKZF3,IP6K3,KHDRBS2,KIT,MACROD2,MAML3,MCPH1,MGMT,MYH9,MYO3B,MYOM1,MYT1L,NAV3,NOS1,NOTCH2,NOTCH4,NR2F2,NR3C2,NRXN1,NSG1,NT5M,NUP214,OXR1,PAPPA,PAX8,PBX2,PCSK5,PDE3A,PGAP3,PIGL,PKNOX1,PLAG1,PPP2R5B,PRKCA,PRKG1,PRKN,PRMT8,PSMB9,PTGFR,PTPN22,PTPRA,PTPRD,RAD51B,RBFOX1,RELN,RNF10,ROBO1,RORA,SAMSN1,SKI,SKIV2L,SLC30A9,SLC8A1,SLC8A3,SMOC2,SNRPN,SORL1,SOX9,SPOCK1,SPRED2,ST8SIA6,STAM,STAT5B,TCF4,TENM2,TESC,THPO,TLL1,TMEM9,TNFRSF8,TRIB3,TRPS1,TSC22D1,TSHZ2,UBE3C,UBXN2A,ULK4,WT1,WWOX,ZFYVE26,ZMIZ1,ZNF236,ZNF609
GO:BP	response to chemical	GO:0042221	6.97248760391579e-27	26.156612249174607	3909	279	69	78724	ACVR1C,ADTRP,AIF1,AKAP7,AKR1B1,ALK,ANGPT1,AQP5,ASIC2,CACNA2D1,CAV2,CLDN18,CPNE4,CPNE5,CX3CR1,DERL2,DLG2,FANCC,FLRT2,FSHR,GABRB2,GABRG3,GBF1,GRAMD1B,HLA-DPA1,HTR7,ITPR2,ITPR3,KCNMA1,KIF5B,KIT,MICB,NOS1,NR2F2,NR3C2,NRG3,NRXN1,NSG1,OSCP1,OSTN,OXR1,PAPPA,PAX8,PDE3A,PRKCA,PRKN,PTGFR,PTPN22,PTPRA,RCSD1,RHEX,ROBO1,RORA,SCN9A,SH2B3,SLC8A1,SLC8A3,SMOC2,SORL1,SOX9,STAT5B,SULT1B1,TESC,THPO,TRIB3,UBXN2A,WT1,ZMIZ1,ZNF236
GO:BP	primary metabolic process	GO:0044238	3.6577939699041173e-26	25.436780760383296	12342	279	121	78724	ACOX3,ACVR1C,ADTRP,AFG1L,AKR1B1,ALK,ALX4,ANGPT1,AP3B1,BIRC6,BMPR1A,CAPN13,CAPN5,CAPN8,CHST11,CHST15,CPSF6,CX3CR1,DERL2,DLG2,DPP10,EBF3,ETNK2,ETV6,EYA4,FANCC,FARS2,FBXL7,FBXW11,FHIT,FOXK1,FXR1,GPATCH1,GRHL2,GZMK,HECW1,IKZF3,INPP4B,IP6K3,KHDRBS2,KIT,MACROD2,MAGI3,MAML3,MCPH1,MGMT,MYH9,MYO3B,MYT1L,NOS1,NOTCH2,NOTCH4,NR2F2,NR3C2,NRXN1,NSG1,NT5M,OXR1,PAPPA,PAX8,PBX2,PCSK5,PDE3A,PGAP3,PI4KA,PIGL,PKNOX1,PLAG1,PLCH1,PPP2R5B,PRKCA,PRKG1,PRKN,PRMT8,PSMB9,PTPN22,PTPRA,PTPRD,RAD51B,RBFOX1,RELN,RNF10,ROBO1,RORA,SAMSN1,SKI,SKIV2L,SLC30A9,SLC44A4,SLC8A1,SLC8A3,SMOC2,SNRPN,SORL1,SOX9,SPOCK1,SPRED2,ST8SIA6,STAM,STAT5B,SULT1B1,TCF4,TENM2,TESC,THPO,TLL1,TMEM9,TNXB,TRIB3,TRPS1,TSC22D1,TSHZ2,UBE3C,UBXN2A,ULK4,WT1,WWOX,ZFYVE26,ZMIZ1,ZNF236,ZNF609
GO:BP	negative regulation of biological process	GO:0048519	6.462841272783253e-26	25.18957651020774	5834	279	82	78724	ACVR1C,ADTRP,AIF1,AKR1B1,ALK,ANGPT1,ASIC2,BIRC6,BMPR1A,CAV2,CHST11,CLDN18,CNTNAP2,CX3CR1,DAB1,DERL2,DKK2,ETV6,EYA4,FBXW11,FHIT,FOXK1,FXR1,HECW1,HLA-B,HLA-DOB,HLA-F,HLA-G,IFT122,ISM1,ITPR2,ITPR3,KIT,MCPH1,MGMT,MICB,MYH9,MYT1L,NAV3,NOS1,NOTCH2,NOTCH4,NR2F2,NRG3,NRXN1,OSTN,OXR1,PAX8,PDE3A,PLAG1,PLCH1,PPP2R5B,PRKCA,PRKG1,PRKN,PTGFR,PTPN22,PTPRD,RNF10,ROBO1,RORA,SAMSN1,SH2B3,SKI,SKIV2L,SLC8A1,SLC8A3,SORCS2,SORL1,SOX9,SPOCK1,SPRED2,STAT5B,TENM2,TESC,TNFRSF8,TRIB3,TRPS1,TSC22D1,UBXN2A,WT1,WWOX
GO:BP	regulation of biological quality	GO:0065008	2.2925864118868212e-25	24.63967428597491	2947	279	59	78724	ACVR1C,ADTRP,AKAP7,AKR1B1,ANGPT1,AP3B1,AQP5,ASIC2,ATP9B,CACNA1I,CACNA2D1,CDH4,CHRNA9,CX3CR1,DAB1,DLG2,FBXW11,FLRT2,FMNL2,FXR1,GABRB2,GABRG3,GRIK4,GSG1L,HTR7,ITPR3,KCNMA1,KCNN4,KIF5B,KIT,MYH9,MYO3B,NAV2,NCDN,NEGR1,NOS1,NR2F2,NRXN1,NSG1,PAX8,PCSK5,PDE3A,PRKCA,PRKG1,PRKN,PRMT8,PTGFR,PTPRD,RELN,SCN9A,SH2B3,SLC8A1,SLC8A3,SORCS2,STAT5B,SULT1B1,TESC,TMEM9,UNC13C
GO:BP	regulation of developmental process	GO:0050793	6.186796799046277e-25	24.20853414784005	2457	279	54	78724	ALK,AP3B1,ASIC2,BMPR1A,CDH4,CLDN18,CPNE5,CX3CR1,DAB1,FLRT2,FMNL2,FXR1,HECW1,HLA-B,HLA-DRA,HLA-G,IKZF3,ISM1,KIT,MYH9,NOTCH2,NOTCH4,NREP,NRXN1,OSTN,PAX8,PDE3A,PLAG1,PRKCA,PRKN,PTPRD,RELN,RHEX,RNF10,ROBO1,RORA,SKI,SLC8A1,SMOC2,SORL1,SOX9,SPRED2,STAT5B,TCF4,TENM4,TESC,THPO,TNXB,TRIB3,TRPS1,TSC22D1,VCAN,WT1,ZMIZ1
GO:BP	cell-cell adhesion	GO:0098609	1.5486468721612135e-24	23.810047600288225	976	279	37	78724	ADTRP,AIF1,AP3B1,CDH12,CDH18,CDH20,CDH4,CLDN18,COL13A1,CX3CR1,DAB1,DLG2,HLA-DOB,HLA-DPA1,HLA-DPB1,HLA-DQA1,HLA-DRA,HLA-G,KIT,MYH9,NCAM2,NEGR1,NOTCH4,NRXN1,PRKCA,PRKG1,PTPN22,PTPRD,ROBO1,SH2B3,SOX9,STAT5B,TENM2,TENM4,TNXB,UNC5D,ZMIZ1
GO:BP	negative regulation of cellular process	GO:0048523	4.244817450249759e-24	23.37214098199339	5629	279	78	78724	ACVR1C,ADTRP,AIF1,AKR1B1,ALK,ANGPT1,ASIC2,BIRC6,BMPR1A,CAV2,CHST11,CLDN18,CX3CR1,DAB1,DERL2,DKK2,ETV6,EYA4,FBXW11,FHIT,FOXK1,FXR1,HECW1,HLA-B,HLA-F,HLA-G,IFT122,ITPR2,ITPR3,KIT,MCPH1,MGMT,MYH9,MYT1L,NAV3,NOS1,NOTCH2,NOTCH4,NR2F2,NRG3,NRXN1,OSTN,OXR1,PAX8,PDE3A,PLAG1,PLCH1,PPP2R5B,PRKCA,PRKG1,PRKN,PTGFR,PTPN22,PTPRD,RNF10,ROBO1,RORA,SAMSN1,SH2B3,SKI,SKIV2L,SLC8A1,SLC8A3,SORCS2,SORL1,SOX9,SPOCK1,SPRED2,STAT5B,TENM2,TESC,TNFRSF8,TRIB3,TRPS1,TSC22D1,UBXN2A,WT1,WWOX
GO:BP	regulation of macromolecule metabolic process	GO:0060255	1.4122992277486075e-23	22.850073278360465	6492	279	83	78724	ADTRP,AIF1,ALK,ALX4,ANGPT1,AP3B1,BMPR1A,BTNL2,CX3CR1,EBF3,ETV6,EYA4,FBXW11,FHIT,FOXK1,FXR1,GRHL2,HLA-B,HLA-DPA1,HLA-DPB1,HLA-F,HLA-G,IKZF3,KHDRBS2,KIT,MAML3,MCPH1,MGMT,MYH9,MYOM1,MYT1L,NAV3,NOS1,NOTCH2,NOTCH4,NR2F2,NR3C2,NRXN1,NSG1,OXR1,PAX8,PBX2,PDE3A,PKNOX1,PLAG1,PPP2R5B,PRKCA,PRKN,PTGFR,PTPN22,RBFOX1,RELN,RNF10,ROBO1,RORA,SAMSN1,SKI,SKIV2L,SLC30A9,SLC8A1,SLC8A3,SMOC2,SORL1,SOX9,SPOCK1,SPRED2,STAT5B,TCF4,TENM2,TESC,THPO,TMEM9,TNFRSF8,TRIB3,TRPS1,TSC22D1,TSHZ2,UBXN2A,WT1,WWOX,ZMIZ1,ZNF236,ZNF609
GO:BP	positive regulation of macromolecule metabolic process	GO:0010604	5.2563996628210736e-23	22.27931162123385	3288	279	59	78724	ADTRP,AIF1,ALX4,ANGPT1,AP3B1,BMPR1A,CX3CR1,EBF3,ETV6,EYA4,FBXW11,FOXK1,FXR1,GRHL2,HLA-DPA1,HLA-DPB1,HLA-F,HLA-G,IKZF3,KIT,MAML3,MGMT,MYH9,MYOM1,NOS1,NOTCH2,NOTCH4,NR2F2,NRXN1,NSG1,PAX8,PBX2,PKNOX1,PLAG1,PPP2R5B,PRKN,PTGFR,PTPN22,RELN,RNF10,ROBO1,RORA,SKI,SLC30A9,SMOC2,SORL1,SOX9,STAT5B,TCF4,TESC,THPO,TNFRSF8,TRIB3,TSC22D1,UBXN2A,WT1,WWOX,ZMIZ1,ZNF609
GO:BP	regulation of multicellular organismal development	GO:2000026	6.46217583454603e-23	22.189621229089322	1418	279	41	78724	AP3B1,ASIC2,BMPR1A,CDH4,CLDN18,CX3CR1,DAB1,FLRT2,FXR1,HLA-B,HLA-DRA,HLA-G,IKZF3,ISM1,KIT,NOTCH2,NOTCH4,NRXN1,PAX8,PLAG1,PRKCA,PTPRD,RELN,RHEX,RNF10,ROBO1,SKI,SLC8A1,SMOC2,SORL1,SOX9,SPRED2,STAT5B,TENM4,TESC,THPO,TRPS1,TSC22D1,VCAN,WT1,ZMIZ1
GO:BP	cellular response to chemical stimulus	GO:0070887	8.238259239640426e-23	22.084164545886047	2192	279	49	78724	ADTRP,AIF1,AKAP7,AKR1B1,ALK,AQP5,ASIC2,CACNA2D1,CAV2,CLDN18,CPNE4,CPNE5,CX3CR1,DLG2,FANCC,FSHR,GABRB2,GBF1,GRAMD1B,HTR7,ITPR2,KIT,NOS1,NR3C2,NRXN1,NSG1,OSTN,OXR1,PAX8,PDE3A,PRKCA,PRKN,PTGFR,PTPN22,PTPRA,RCSD1,RORA,SLC8A1,SLC8A3,SMOC2,SORL1,SOX9,STAT5B,SULT1B1,TESC,TRIB3,WT1,ZMIZ1,ZNF236
GO:BP	regulation of metabolic process	GO:0019222	1.2426277413197086e-22	21.905658955110813	7035	279	85	78724	ACVR1C,ADTRP,AIF1,ALK,ALX4,ANGPT1,AP3B1,BMPR1A,BTNL2,CX3CR1,EBF3,ETV6,EYA4,FBXW11,FHIT,FOXK1,FXR1,GRHL2,HLA-B,HLA-DPA1,HLA-DPB1,HLA-F,HLA-G,IKZF3,KHDRBS2,KIT,MAML3,MCPH1,MGMT,MYH9,MYOM1,MYT1L,NAV3,NOS1,NOTCH2,NOTCH4,NR2F2,NR3C2,NRXN1,NSG1,OXR1,PAX8,PBX2,PDE3A,PKNOX1,PLAG1,PPP2R5B,PRKCA,PRKG1,PRKN,PTGFR,PTPN22,RBFOX1,RELN,RNF10,ROBO1,RORA,SAMSN1,SKI,SKIV2L,SLC30A9,SLC8A1,SLC8A3,SMOC2,SORL1,SOX9,SPOCK1,SPRED2,STAT5B,TCF4,TENM2,TESC,THPO,TMEM9,TNFRSF8,TRIB3,TRPS1,TSC22D1,TSHZ2,UBXN2A,WT1,WWOX,ZMIZ1,ZNF236,ZNF609
GO:BP	neuron differentiation	GO:0030182	1.4338286298203244e-22	21.843502752134633	1451	279	41	78724	ALK,BMPR1A,CDH4,CNTNAP2,CPNE5,DAB1,FLRT2,GABRB2,HECW1,KIF5B,MYT1L,NCAM2,NCDN,NEGR1,NOTCH2,NREP,NRTN,NRXN1,OLFM3,OPCML,OSTN,PBX2,PPP1R9A,PPP2R5B,PRKG1,PRKN,PTPRD,RELN,ROBO1,RORA,SLC44A4,SOX9,SPOCK1,TCF4,TENM2,TENM4,TNXB,ULK4,UNC5D,VPS13B,ZMIZ1
GO:BP	regulation of cell differentiation	GO:0045595	3.374269226795425e-22	21.471820268798776	1576	279	42	78724	ALK,AP3B1,BMPR1A,CDH4,CLDN18,CX3CR1,DAB1,FXR1,HLA-B,HLA-DRA,HLA-G,IKZF3,KIT,NOTCH2,NOTCH4,NREP,OSTN,PAX8,PDE3A,PLAG1,PRKCA,PTPRD,RELN,RHEX,RNF10,ROBO1,RORA,SKI,SORL1,SOX9,SPRED2,STAT5B,TCF4,TENM4,TESC,THPO,TNXB,TRIB3,TRPS1,TSC22D1,VCAN,ZMIZ1
GO:BP	positive regulation of metabolic process	GO:0009893	6.944564252684372e-22	21.158354999543604	3597	279	60	78724	ACVR1C,ADTRP,AIF1,ALX4,ANGPT1,AP3B1,BMPR1A,CX3CR1,EBF3,ETV6,EYA4,FBXW11,FOXK1,FXR1,GRHL2,HLA-DPA1,HLA-DPB1,HLA-F,HLA-G,IKZF3,KIT,MAML3,MGMT,MYH9,MYOM1,NOS1,NOTCH2,NOTCH4,NR2F2,NRXN1,NSG1,PAX8,PBX2,PKNOX1,PLAG1,PPP2R5B,PRKN,PTGFR,PTPN22,RELN,RNF10,ROBO1,RORA,SKI,SLC30A9,SMOC2,SORL1,SOX9,STAT5B,TCF4,TESC,THPO,TNFRSF8,TRIB3,TSC22D1,UBXN2A,WT1,WWOX,ZMIZ1,ZNF609
GO:BP	neuron development	GO:0048666	7.894346823092981e-22	21.10268379762042	1177	279	37	78724	ALK,CDH4,CNTNAP2,CPNE5,DAB1,FLRT2,GABRB2,HECW1,KIF5B,MYT1L,NCAM2,NCDN,NEGR1,NOTCH2,NREP,NRTN,NRXN1,OLFM3,OPCML,OSTN,PBX2,PPP1R9A,PPP2R5B,PRKG1,PRKN,PTPRD,RELN,ROBO1,SLC44A4,SPOCK1,TENM2,TENM4,TNXB,ULK4,UNC5D,VPS13B,ZMIZ1
GO:BP	positive regulation of macromolecule biosynthetic process	GO:0010557	2.118322061584539e-21	20.674008010736635	2593	279	51	78724	ADTRP,AIF1,ALX4,ANGPT1,AP3B1,BMPR1A,EBF3,ETV6,FBXW11,FOXK1,FXR1,GRHL2,HLA-DPA1,HLA-DPB1,HLA-F,HLA-G,IKZF3,KIT,MAML3,MYH9,MYOM1,NOS1,NOTCH2,NOTCH4,NR2F2,NRXN1,PAX8,PBX2,PKNOX1,PLAG1,PPP2R5B,PRKN,PTGFR,PTPN22,RNF10,ROBO1,RORA,SKI,SLC30A9,SMOC2,SORL1,SOX9,STAT5B,TCF4,TESC,TNFRSF8,TSC22D1,WT1,WWOX,ZMIZ1,ZNF609
GO:BP	protein metabolic process	GO:0019538	6.822656358544545e-21	20.16604650258002	4721	279	67	78724	ACVR1C,ADTRP,AFG1L,ALK,ANGPT1,AP3B1,BIRC6,BMPR1A,CAPN13,CAPN5,CAPN8,CHST11,CX3CR1,DERL2,DPP10,FARS2,FBXL7,FBXW11,FHIT,FXR1,GZMK,HECW1,IP6K3,KIT,MACROD2,MYH9,MYO3B,NOS1,NR2F2,NRXN1,NSG1,OXR1,PAPPA,PCSK5,PGAP3,PIGL,PPP2R5B,PRKCA,PRKG1,PRKN,PRMT8,PSMB9,PTPN22,PTPRA,PTPRD,RELN,RNF10,ROBO1,SAMSN1,SKIV2L,SLC8A1,SLC8A3,SORL1,SOX9,SPOCK1,SPRED2,ST8SIA6,STAM,TESC,THPO,TLL1,TMEM9,TRIB3,UBE3C,UBXN2A,ULK4,ZMIZ1
GO:BP	positive regulation of developmental process	GO:0051094	6.872415123373474e-21	20.162890615133556	1343	279	38	78724	ALK,AP3B1,ASIC2,BMPR1A,CDH4,CPNE5,CX3CR1,DAB1,FLRT2,FXR1,HLA-DRA,HLA-G,KIT,NOTCH2,NOTCH4,NRXN1,PAX8,PDE3A,PLAG1,PRKCA,PRKN,PTPRD,RELN,RHEX,ROBO1,SLC8A1,SMOC2,SORL1,SOX9,STAT5B,TCF4,TENM4,TESC,THPO,TNXB,VCAN,WT1,ZMIZ1
GO:BP	cellular localization	GO:0051641	8.741768737730224e-21	20.058400686894196	3661	279	59	78724	ACVR1C,ADTRP,AKAP7,ANGPT1,ANO2,AP3B1,ASIC2,CLDN18,CNTNAP2,COPG2,CPSF6,DERL2,DLG2,DNAJC13,DPP10,FBXW11,FXR1,GBF1,GRAMD1B,GSG1L,HLA-F,IFT122,ITPR2,ITPR3,KCNN4,KIF5B,KIT,LRP1B,MCPH1,MYH9,MYOM1,NCDN,NOS1,NRXN1,NSG1,NUP214,PCSK5,PLCH1,PRKCA,PRKN,PTPN22,RCSD1,RELN,RPH3A,SCFD2,SEC61A2,SLC15A5,SLC8A1,SORCS2,SORL1,SOX9,STAM,SYNRG,SYT9,TESC,TMEM9,UNC13C,VPS13B,VTI1A
GO:BP	positive regulation of biosynthetic process	GO:0009891	1.0849538650843736e-20	19.964588728695883	2696	279	51	78724	ADTRP,AIF1,ALX4,ANGPT1,AP3B1,BMPR1A,EBF3,ETV6,FBXW11,FOXK1,FXR1,GRHL2,HLA-DPA1,HLA-DPB1,HLA-F,HLA-G,IKZF3,KIT,MAML3,MYH9,MYOM1,NOS1,NOTCH2,NOTCH4,NR2F2,NRXN1,PAX8,PBX2,PKNOX1,PLAG1,PPP2R5B,PRKN,PTGFR,PTPN22,RNF10,ROBO1,RORA,SKI,SLC30A9,SMOC2,SORL1,SOX9,STAT5B,TCF4,TESC,TNFRSF8,TSC22D1,WT1,WWOX,ZMIZ1,ZNF609
GO:BP	synaptic signaling	GO:0099536	1.145769937417998e-20	19.940902576906407	807	279	31	78724	AKAP7,ASIC2,CEP89,CHRNA9,CX3CR1,DLG2,DLGAP1,FXR1,GABRB2,GABRG3,GRIK4,HTR7,ITPR3,KIF5B,KIT,NCDN,NRG3,NRXN1,NSG1,PPP1R9A,PRKN,PTPRA,PTPRD,RELN,RNF10,RPH3A,SLC8A3,SORCS2,SYT9,TENM2,UNC13C
GO:BP	regulation of primary metabolic process	GO:0080090	1.6656358354537057e-20	19.7784199440701	5390	279	71	78724	ADTRP,ALK,ALX4,ANGPT1,AP3B1,BMPR1A,CX3CR1,EBF3,ETV6,EYA4,FBXW11,FHIT,FOXK1,FXR1,GRHL2,IKZF3,KHDRBS2,KIT,MAML3,MCPH1,MGMT,MYH9,MYT1L,NOS1,NOTCH2,NOTCH4,NR2F2,NR3C2,NRXN1,OXR1,PAX8,PBX2,PDE3A,PKNOX1,PLAG1,PPP2R5B,PRKCA,PRKG1,PRKN,PTPN22,RBFOX1,RELN,RNF10,ROBO1,RORA,SAMSN1,SKI,SLC30A9,SLC8A1,SLC8A3,SMOC2,SORL1,SOX9,SPOCK1,SPRED2,STAT5B,TCF4,TENM2,TESC,THPO,TMEM9,TRIB3,TRPS1,TSC22D1,TSHZ2,UBXN2A,WT1,WWOX,ZMIZ1,ZNF236,ZNF609
GO:BP	positive regulation of multicellular organismal process	GO:0051240	1.963966197877647e-20	19.70686599119344	1667	279	41	78724	AIF1,ANGPT1,AP3B1,ASIC2,BMPR1A,CDH4,CX3CR1,FLRT2,FXR1,HLA-DOB,HLA-DPA1,HLA-DPB1,HLA-DQA1,HLA-DRA,HLA-F,HLA-G,KIT,NEGR1,NOTCH2,NRXN1,PAX8,PLAG1,PRKCA,PTPN22,PTPRD,RELN,RNF10,ROBO1,RORA,SLC8A1,SMOC2,SORL1,SOX9,STAT5B,TENM4,TESC,TNFRSF8,TNXB,VCAN,WT1,ZMIZ1
GO:BP	central nervous system development	GO:0007417	2.7039571502184234e-20	19.56800019496825	1061	279	34	78724	ALK,ASIC2,BMPR1A,CNTNAP2,CX3CR1,DAB1,FANCC,FBXW11,FXR1,GRHL2,IFT122,MACROD2,MCPH1,NAV2,NEGR1,NR2F2,NRG3,NRXN1,PAX8,PBX2,PRKG1,PRKN,RELN,ROBO1,RORA,SKI,SLC8A3,SOX9,SPOCK1,TENM4,UNC5D,VCAN,VPS13B,ZMIZ1
GO:BP	positive regulation of response to stimulus	GO:0048584	4.334537047195109e-20	19.36305728079105	2331	279	47	78724	AIF1,ANGPT1,AP3B1,BMPR1A,BTNL2,CAV2,CX3CR1,DKK2,DOK6,EYA4,FBXW11,FSHR,GORAB,HLA-B,HLA-DOB,HLA-DPA1,HLA-DPB1,HLA-DQA1,HLA-DRA,HLA-F,HLA-G,KCNN4,KIT,MGMT,MICB,NEGR1,NOS1,NOTCH2,NR3C2,NRXN1,PPP2R5B,PRKCA,PRKN,PTPN22,RELN,ROBO1,SKI,SMOC2,SORL1,SPRED2,STAT5B,THPO,TMEM9,TNXB,TSC22D1,WWOX,ZMIZ1
GO:BP	regulation of signal transduction	GO:0009966	4.617527069173245e-20	19.33559054993036	3034	279	53	78724	AKAP7,ALK,ANGPT1,ARFGEF3,BIRC6,BMPR1A,CAV2,CHST11,CLDN18,CX3CR1,DAB1,DKK2,DOK6,EYA4,FBXW11,FSHR,GBF1,GORAB,HECW1,HLA-G,IFT122,KCNN4,KIT,NEGR1,NOS1,NOTCH2,NR3C2,NREP,NRXN1,PDE3A,PPP2R5B,PRKCA,PRKN,PTPN22,PTPRD,RELN,ROBO1,RORA,SH2B3,SKI,SLC8A3,SMOC2,SORL1,SOX9,SPRED2,TAFA1,THPO,TMEM9,TNXB,TSC22D1,ULK4,WWOX,ZMIZ1
GO:BP	cell population proliferation	GO:0008283	4.7526485694325704e-20	19.323064298055105	2015	279	44	78724	ACVR1C,AIF1,ALK,ANGPT1,BIRC6,BMPR1A,CAV2,CHST11,CLDN18,CNTNAP2,CX3CR1,DERL2,ETV6,HLA-DPA1,HLA-DPB1,HLA-G,IKZF3,KIT,NOTCH2,NR2F2,PLAG1,PRKCA,PRKG1,PTGFR,PTPN22,RAD51B,RNF10,ROBO1,RORA,SH2B3,SKI,SOX9,STAT5B,TAFA1,TENM4,TESC,THPO,TNFRSF8,TNXB,TSC22D1,VCAN,WT1,ZMIZ1,ZNF609
GO:BP	trans-synaptic signaling	GO:0099537	5.101847382837322e-20	19.292272537059617	781	279	30	78724	AKAP7,ASIC2,CEP89,CHRNA9,CX3CR1,DLG2,DLGAP1,FXR1,GABRB2,GABRG3,GRIK4,HTR7,ITPR3,KIF5B,KIT,NCDN,NRG3,NRXN1,NSG1,PPP1R9A,PRKN,PTPRA,PTPRD,RELN,RPH3A,SLC8A3,SORCS2,SYT9,TENM2,UNC13C
GO:BP	cell-cell signaling	GO:0007267	5.230516168906673e-20	19.281455451047343	1342	279	37	78724	ACVR1C,AKAP7,ASIC2,CACNA2D1,CEP89,CHRNA9,CX3CR1,DLG2,DLGAP1,FXR1,GABRB2,GABRG3,GRIK4,HTR7,ITPR3,KIF5B,KIT,NCDN,NRG3,NRXN1,NSG1,PAX8,PCSK5,PPP1R9A,PRKCA,PRKN,PTPRA,PTPRD,RELN,RNF10,RPH3A,SLC44A4,SLC8A3,SORCS2,SYT9,TENM2,UNC13C
GO:BP	intracellular signal transduction	GO:0035556	9.459045297512263e-20	19.02415269477638	2965	279	52	78724	AIF1,AKAP7,ANGPT1,ARFGEF3,BMPR1A,CAV2,CX3CR1,DAB1,DERL2,DOK6,FBXW11,FHIT,FSHR,GBF1,HLA-G,IFT122,ITPR2,ITPR3,KIT,MAGI3,MYOM1,NEGR1,NOS1,NOTCH2,NR2F2,NR3C2,NRG2,NRG3,NRTN,NRXN1,PDE3A,PI4KA,PLCH1,PPP1R9A,PRKCA,PRKG1,PRKN,PTPN22,RAB30,RELN,ROBO1,RORA,SH2B3,SKI,SLC8A1,SOX9,SPRED2,THPO,TRIB3,ULK4,WWOX,ZMIZ1
GO:BP	cell motility	GO:0048870	2.44553910450971e-19	18.611625388358135	1793	279	41	78724	ACVR1C,ADTRP,AIF1,ANGPT1,BMPR1A,CDH12,CDH18,CDH20,CDH4,CX3CR1,DAB1,DNAH3,FLRT2,FMNL2,GBF1,KIT,LAMB3,MYH9,NAV3,NR2F2,NRG3,NRTN,PRKCA,PRKG1,PTPN22,RELN,ROBO1,SKI,SLC22A16,SMOC2,SORL1,SOX9,SPAG16,SPOCK1,STAT5B,TNXB,ULK4,UNC5D,VCAN,ZMIZ1,ZNF609
GO:BP	regulation of cell development	GO:0060284	4.68074846637694e-19	18.32968469632174	847	279	30	78724	AP3B1,BMPR1A,CDH4,CLDN18,CX3CR1,DAB1,FXR1,HLA-B,HLA-DRA,HLA-G,IKZF3,KIT,NOTCH2,PDE3A,PLAG1,PRKCA,PTPRD,RELN,RHEX,RNF10,ROBO1,SKI,SORL1,STAT5B,TENM4,TESC,THPO,TSC22D1,VCAN,ZMIZ1
GO:BP	anterograde trans-synaptic signaling	GO:0098916	4.72481763932202e-19	18.325614949009644	775	279	29	78724	AKAP7,ASIC2,CEP89,CHRNA9,CX3CR1,DLG2,DLGAP1,FXR1,GABRB2,GABRG3,GRIK4,HTR7,ITPR3,KIF5B,KIT,NCDN,NRG3,NRXN1,NSG1,PPP1R9A,PRKN,PTPRA,PTPRD,RELN,RPH3A,SLC8A3,SORCS2,SYT9,UNC13C
GO:BP	chemical synaptic transmission	GO:0007268	4.72481763932202e-19	18.325614949009644	775	279	29	78724	AKAP7,ASIC2,CEP89,CHRNA9,CX3CR1,DLG2,DLGAP1,FXR1,GABRB2,GABRG3,GRIK4,HTR7,ITPR3,KIF5B,KIT,NCDN,NRG3,NRXN1,NSG1,PPP1R9A,PRKN,PTPRA,PTPRD,RELN,RPH3A,SLC8A3,SORCS2,SYT9,UNC13C
GO:BP	cellular component assembly	GO:0022607	5.988153885407057e-19	18.222707047553367	4719	279	64	78724	AIF1,ANGPT1,AP3B1,AQP5,ASIC2,CABIN1,CAV2,CDH12,CDH18,CDH20,CDH4,CEP89,CLDN18,CNTNAP2,CPSF6,FANCC,FLRT2,FXR1,GABRB2,GABRG3,GBF1,GORAB,GRHL2,HAUS8,HLA-DOB,HLA-DPA1,HLA-DPB1,HLA-DQA1,HLA-DRA,HLA-G,IFT122,ITPR3,KCNN4,KIT,LAMB3,MYO3B,MYOM1,NAV3,NEGR1,NRG3,NRXN1,NSG1,PPP2R5B,PRKCA,PRKN,PRMT8,PTPN22,PTPRA,PTPRD,RELN,RPH3A,SORL1,SOX9,SPAG16,STAM,TCF4,TENM2,TENM4,TMEM9,TNXB,TRPM3,UBXN2A,UNC13C,VPS13B
GO:BP	regulation of macromolecule biosynthetic process	GO:0010556	7.992548775404807e-19	18.097314704718517	5644	279	70	78724	ADTRP,AIF1,ALK,ALX4,ANGPT1,AP3B1,BMPR1A,BTNL2,CX3CR1,EBF3,ETV6,FBXW11,FOXK1,FXR1,GRHL2,HLA-B,HLA-DPA1,HLA-DPB1,HLA-F,HLA-G,IKZF3,KHDRBS2,KIT,MAML3,MCPH1,MYH9,MYOM1,MYT1L,NAV3,NOS1,NOTCH2,NOTCH4,NR2F2,NR3C2,NRXN1,PAX8,PBX2,PKNOX1,PLAG1,PPP2R5B,PRKCA,PRKN,PTGFR,PTPN22,RBFOX1,RELN,RNF10,ROBO1,RORA,SKI,SKIV2L,SLC30A9,SLC8A1,SMOC2,SORL1,SOX9,STAT5B,TCF4,TENM2,TESC,TNFRSF8,TRIB3,TRPS1,TSC22D1,TSHZ2,WT1,WWOX,ZMIZ1,ZNF236,ZNF609
GO:BP	regulation of biosynthetic process	GO:0009889	8.72006104122597e-19	18.05948047495564	5809	279	71	78724	ADTRP,AIF1,ALK,ALX4,ANGPT1,AP3B1,BMPR1A,BTNL2,CX3CR1,EBF3,ETV6,FBXW11,FOXK1,FXR1,GRHL2,HLA-B,HLA-DPA1,HLA-DPB1,HLA-F,HLA-G,IKZF3,KHDRBS2,KIT,MAML3,MCPH1,MYH9,MYOM1,MYT1L,NAV3,NOS1,NOTCH2,NOTCH4,NR2F2,NR3C2,NRXN1,PAX8,PBX2,PKNOX1,PLAG1,PPP2R5B,PRKCA,PRKG1,PRKN,PTGFR,PTPN22,RBFOX1,RELN,RNF10,ROBO1,RORA,SKI,SKIV2L,SLC30A9,SLC8A1,SMOC2,SORL1,SOX9,STAT5B,TCF4,TENM2,TESC,TNFRSF8,TRIB3,TRPS1,TSC22D1,TSHZ2,WT1,WWOX,ZMIZ1,ZNF236,ZNF609
GO:BP	regulation of gene expression	GO:0010468	1.2093525980955694e-18	17.91744705804608	5536	279	69	78724	ADTRP,AIF1,ALK,ALX4,ANGPT1,AP3B1,BMPR1A,BTNL2,CX3CR1,EBF3,ETV6,FBXW11,FOXK1,FXR1,GRHL2,HLA-B,HLA-DPA1,HLA-DPB1,HLA-F,HLA-G,IKZF3,KHDRBS2,KIT,MAML3,MCPH1,MYH9,MYOM1,MYT1L,NAV3,NOS1,NOTCH2,NOTCH4,NR2F2,NR3C2,NRXN1,PAX8,PBX2,PKNOX1,PLAG1,PPP2R5B,PRKCA,PRKN,PTGFR,PTPN22,RBFOX1,RELN,RNF10,ROBO1,RORA,SKI,SKIV2L,SLC30A9,SLC8A1,SORL1,SOX9,STAT5B,TCF4,TENM2,TESC,TNFRSF8,TRIB3,TRPS1,TSC22D1,TSHZ2,WT1,WWOX,ZMIZ1,ZNF236,ZNF609
GO:BP	regulation of cell population proliferation	GO:0042127	1.450146344304188e-18	17.83858816789144	1685	279	39	78724	ACVR1C,AIF1,ALK,ANGPT1,BIRC6,BMPR1A,CAV2,CHST11,CX3CR1,DERL2,HLA-DPA1,HLA-DPB1,HLA-G,IKZF3,KIT,NOTCH2,NR2F2,PLAG1,PRKCA,PRKG1,PTGFR,PTPN22,RAD51B,RNF10,ROBO1,SH2B3,SKI,SOX9,STAT5B,TAFA1,TESC,THPO,TNFRSF8,TNXB,TSC22D1,VCAN,WT1,ZMIZ1,ZNF609
GO:BP	plasma membrane bounded cell projection organization	GO:0120036	1.4920588917342664e-18	17.82621403487242	1588	279	38	78724	AIF1,ALK,CDH4,CEP89,CNTNAP2,CPNE5,DAB1,FLRT2,GBF1,GORAB,HECW1,IFT122,KIF5B,KIT,MYH9,MYO3B,NCAM2,NCDN,NEGR1,NOTCH2,NREP,NRTN,NRXN1,OSTN,PPP1R9A,PPP2R5B,PRKG1,PRKN,PTPRD,RELN,ROBO1,SPAG16,SPOCK1,TENM2,TNXB,ULK4,UNC5D,VPS13B
GO:BP	cellular response to endogenous stimulus	GO:0071495	1.7460186900872163e-18	17.757951111742532	1223	279	34	78724	ACVR1C,ADTRP,BMPR1A,CAV2,CHST11,CLDN18,CX3CR1,FLRT2,FSHR,NOS1,NOTCH2,NR3C2,NREP,NRXN1,OSTN,PAX8,PDE3A,PPP2R5B,PRKCA,PTGFR,PTPRA,ROBO1,SKI,SMOC2,SORL1,SOX9,SPRED2,STAT5B,TNXB,TRIB3,TSC22D1,WT1,WWOX,ZMIZ1
GO:BP	cell projection organization	GO:0030030	3.566906704026132e-18	17.447708249914946	1631	279	38	78724	AIF1,ALK,CDH4,CEP89,CNTNAP2,CPNE5,DAB1,FLRT2,GBF1,GORAB,HECW1,IFT122,KIF5B,KIT,MYH9,MYO3B,NCAM2,NCDN,NEGR1,NOTCH2,NREP,NRTN,NRXN1,OSTN,PPP1R9A,PPP2R5B,PRKG1,PRKN,PTPRD,RELN,ROBO1,SPAG16,SPOCK1,TENM2,TNXB,ULK4,UNC5D,VPS13B
GO:BP	cell migration	GO:0016477	3.628630112600954e-18	17.440257299708932	1534	279	37	78724	ACVR1C,ADTRP,AIF1,ANGPT1,BMPR1A,CDH12,CDH18,CDH20,CDH4,CX3CR1,DAB1,FLRT2,FMNL2,GBF1,KIT,LAMB3,MYH9,NAV3,NR2F2,NRG3,NRTN,PRKCA,PRKG1,PTPN22,RELN,ROBO1,SMOC2,SORL1,SOX9,SPOCK1,STAT5B,TNXB,ULK4,UNC5D,VCAN,ZMIZ1,ZNF609
GO:BP	homeostatic process	GO:0042592	3.78487147763287e-18	17.421948863192313	1736	279	39	78724	ACOX3,ACVR1C,AKR1B1,ALK,ANGPT1,AP3B1,CAV2,CLDN18,COL11A2,CSMD1,CX3CR1,FANCC,FOXK1,GRAMD1B,ITPR2,ITPR3,KCNMA1,KCNN4,KIT,MUC13,NCDN,NEGR1,NOS1,PKNOX1,PLCH1,PRKCA,PRKN,RHEX,RORA,SH2B3,SLC30A9,SLC8A1,SLC8A3,SORL1,SOX9,STAT5B,TMEM9,VPS13B,ZNF236
GO:BP	system process	GO:0003008	5.077448624438858e-18	17.29435446225808	2293	279	44	78724	AKR1B1,ANGPT1,AP3B1,AQP5,ASIC2,CACNA1I,CACNA2D1,CHRNA9,CNTNAP2,COL11A2,CSMD1,CX3CR1,EYA4,HLA-DRA,HTR7,ITPR3,KCNMA1,KCNN4,KIT,MUC13,MYO15A,MYO3B,NAV2,NEGR1,NOS1,NR2F2,NRXN1,PCSK5,PDE3A,PRKCA,PRKG1,PRKN,RCSD1,RELN,RNF10,SCN9A,SLC8A1,SLC8A3,SORBS2,SOX9,SPAG16,TAFA2,TENM4,VTI1A
GO:BP	tube development	GO:0035295	6.20950335778596e-18	17.206943133736193	1101	279	32	78724	ADTRP,AKR1B1,ALX4,ANGPT1,AP3B1,BMPR1A,CLDN18,CSMD1,CX3CR1,GRHL2,HLA-G,IFT122,ISM1,KIT,MTHFD1L,MYH9,MYO18B,NOTCH2,NOTCH4,NR2F2,NRXN1,PAX8,PCSK5,PKNOX1,PRKCA,ROBO1,RORA,SKI,SMOC2,SOX9,WT1,ZMIZ1
GO:BP	regulation of cellular component organization	GO:0051128	7.391242572015612e-18	17.131282544445977	2433	279	45	78724	ADTRP,ALK,ANGPT1,ASIC2,CAV2,CDH4,CNTNAP2,CPNE5,DAB1,DERL2,FLRT2,GSG1L,HAUS8,HECW1,KIF5B,KIT,MCPH1,MYH9,MYO3B,NAV3,NCDN,NEGR1,NRG3,NRXN1,OSTN,PDE3A,PPP2R5B,PRKN,PRMT8,PTPN22,PTPRA,PTPRD,RELN,ROBO1,SLC30A9,SLC44A4,SORL1,SOX9,SPOCK1,STAM,SYT9,TENM2,TNXB,ULK4,WT1
GO:BP	cellular component biogenesis	GO:0044085	7.754213586953126e-18	17.11046224068274	4980	279	64	78724	AIF1,ANGPT1,AP3B1,AQP5,ASIC2,CABIN1,CAV2,CDH12,CDH18,CDH20,CDH4,CEP89,CLDN18,CNTNAP2,CPSF6,FANCC,FLRT2,FXR1,GABRB2,GABRG3,GBF1,GORAB,GRHL2,HAUS8,HLA-DOB,HLA-DPA1,HLA-DPB1,HLA-DQA1,HLA-DRA,HLA-G,IFT122,ITPR3,KCNN4,KIT,LAMB3,MYO3B,MYOM1,NAV3,NEGR1,NRG3,NRXN1,NSG1,PPP2R5B,PRKCA,PRKN,PRMT8,PTPN22,PTPRA,PTPRD,RELN,RPH3A,SORL1,SOX9,SPAG16,STAM,TCF4,TENM2,TENM4,TMEM9,TNXB,TRPM3,UBXN2A,UNC13C,VPS13B
GO:BP	animal organ morphogenesis	GO:0009887	1.1931982589247627e-17	16.923287389017585	1042	279	31	78724	ALX4,AP3B1,AQP5,BMPR1A,CHRNA9,CHST11,COL11A2,COL13A1,CSMD1,FANCC,FBXW11,FLRT2,GRHL2,IFT122,LAMB3,MTHFD1L,MYO15A,MYO3B,NOTCH2,NRG3,OLFM3,PAX8,PBX2,PLAG1,ROBO1,SKI,SLC44A4,SOX9,WT1,WWOX,ZMIZ1
GO:BP	embryo development	GO:0009790	1.43306603335834e-17	16.843733797556304	1135	279	32	78724	ACVR1C,ALX4,ANGPT1,ANKS6,BIRC6,BMPR1A,CHRNA9,CHST11,ETNK2,GRHL2,IFT122,KIT,LAMB3,MTHFD1L,MYH9,MYO15A,MYO18B,MYO3B,NOTCH2,NR2F2,PAX8,PBX2,PCSK5,RAD51B,SH2B3,SKI,SLC44A4,SOX9,ST8SIA6,TENM4,WT1,ZMIZ1
GO:BP	nitrogen compound transport	GO:0071705	1.6391192447509902e-17	16.78538945066772	1923	279	40	78724	ACVR1C,ADTRP,ANGPT1,AP3B1,COPG2,CPSF6,DERL2,DLG2,DNAJC13,FXR1,GBF1,KCNN4,KIF5B,LRP1B,MYH9,MYOM1,NOS1,NSG1,NUP214,PAX8,PCSK5,PRKCA,PRKG1,PRKN,PTPN22,RBFOX1,RPH3A,SCFD2,SEC61A2,SLC14A2,SLC15A5,SLC22A16,SLC44A4,SORCS2,SORL1,STAM,SYNRG,TESC,TMEM9,VTI1A
GO:BP	circulatory system development	GO:0072359	1.8064938150844737e-17	16.743163520992876	1145	279	32	78724	ADTRP,ANGPT1,ANKS6,BMPR1A,CX3CR1,FLRT2,GRHL2,HLA-G,IFT122,ISM1,KIT,MYH9,MYO18B,NOTCH2,NOTCH4,NR2F2,NRXN1,PAX8,PCSK5,PKNOX1,PRKCA,PRKG1,ROBO1,RORA,SKI,SLC8A1,SMOC2,SORBS2,SOX9,TENM4,WT1,ZMIZ1
GO:BP	phosphate-containing compound metabolic process	GO:0006796	2.8407600797965324e-17	16.54656544365135	2407	279	44	78724	ACVR1C,ADTRP,ALK,ANGPT1,BIRC6,BMPR1A,CX3CR1,DLG2,ETNK2,FBXW11,FHIT,FOXK1,INPP4B,IP6K3,KIT,MAGI3,MYO3B,NOS1,NR2F2,NRXN1,NT5M,PGAP3,PI4KA,PIGL,PLCH1,PPP2R5B,PRKCA,PRKG1,PRKN,PTPN22,PTPRA,PTPRD,RELN,ROBO1,RORA,SAMSN1,SLC44A4,SLC8A1,SLC8A3,SPRED2,SULT1B1,THPO,TRIB3,ULK4
GO:BP	phosphorus metabolic process	GO:0006793	2.94338467622711e-17	16.53115297546566	2410	279	44	78724	ACVR1C,ADTRP,ALK,ANGPT1,BIRC6,BMPR1A,CX3CR1,DLG2,ETNK2,FBXW11,FHIT,FOXK1,INPP4B,IP6K3,KIT,MAGI3,MYO3B,NOS1,NR2F2,NRXN1,NT5M,PGAP3,PI4KA,PIGL,PLCH1,PPP2R5B,PRKCA,PRKG1,PRKN,PTPN22,PTPRA,PTPRD,RELN,ROBO1,RORA,SAMSN1,SLC44A4,SLC8A1,SLC8A3,SPRED2,SULT1B1,THPO,TRIB3,ULK4
GO:BP	response to endogenous stimulus	GO:0009719	7.570648729029214e-17	16.120866904203208	1489	279	35	78724	ACVR1C,ADTRP,BMPR1A,CAV2,CHST11,CLDN18,CX3CR1,FLRT2,FSHR,NOS1,NOTCH2,NR3C2,NREP,NRXN1,OSTN,PAPPA,PAX8,PDE3A,PPP2R5B,PRKCA,PTGFR,PTPRA,ROBO1,SKI,SMOC2,SORL1,SOX9,SPRED2,STAT5B,TNXB,TRIB3,TSC22D1,WT1,WWOX,ZMIZ1
GO:BP	intracellular signaling cassette	GO:0141124	8.718072336910027e-17	16.05957953180944	1912	279	39	78724	AIF1,ANGPT1,ARFGEF3,BMPR1A,CAV2,CX3CR1,DAB1,DOK6,FBXW11,FSHR,GBF1,HLA-G,ITPR2,ITPR3,KIT,NEGR1,NOS1,NOTCH2,NR3C2,NRTN,NRXN1,PDE3A,PPP1R9A,PRKCA,PRKG1,PRKN,PTPN22,RAB30,RELN,ROBO1,RORA,SH2B3,SKI,SLC8A1,SOX9,SPRED2,THPO,ULK4,ZMIZ1
GO:BP	regulation of localization	GO:0032879	9.741165069624754e-17	16.01138909722309	2029	279	40	78724	ACVR1C,ADTRP,AKAP7,ANGPT1,ASIC2,CACNA2D1,CLDN18,CPSF6,DERL2,DNAJC13,DPP10,GBF1,GSG1L,HLA-F,ITPR2,ITPR3,KCNN4,KIF5B,MYOM1,NCDN,NEGR1,NKAIN2,NOS1,NRXN1,NUP214,OSTN,PAX8,PLCH1,PRKCA,PRKG1,PRKN,PTPN22,RELN,RPH3A,SLC8A1,SORL1,STAM,SYT9,TESC,TRIB3
GO:BP	tissue development	GO:0009888	1.0140950895363284e-16	15.993921320224878	2032	279	40	78724	AKR1B1,ALX4,AP3B1,BIRC6,BMPR1A,CAV2,CHST11,COL11A2,CSMD1,GORAB,GRHL2,IFT122,IKZF3,LAMB3,MTHFD1L,MYH9,MYO18B,MYOM1,NOTCH2,NOTCH4,NR2F2,NRTN,PAX8,PRKG1,RAD51B,ROBO1,SKI,SLC44A4,SLC8A1,SORBS2,SORL1,SOX9,SPRED2,STAT5B,SULT1B1,TENM4,TNXB,TRPS1,VPS13B,WT1
GO:BP	positive regulation of cell differentiation	GO:0045597	1.1077592456502746e-16	15.955554616545152	879	279	28	78724	AP3B1,BMPR1A,CDH4,CX3CR1,DAB1,FXR1,HLA-DRA,HLA-G,KIT,NOTCH2,NOTCH4,PAX8,PDE3A,PLAG1,PRKCA,PTPRD,RELN,RHEX,ROBO1,SOX9,STAT5B,TCF4,TENM4,TESC,THPO,TNXB,VCAN,ZMIZ1
GO:BP	response to stress	GO:0006950	1.222604397602721e-16	15.91271404642358	3948	279	55	78724	ADTRP,AIF1,AKR1B1,ALK,AP3B1,AQP5,BMPR1A,CX3CR1,DERL2,EYA4,FANCC,FOXK1,FXR1,HLA-B,HLA-DPA1,HLA-F,HLA-G,ITPR2,ITPR3,KCNMA1,KCNN4,KIF5B,KIT,MACROD2,MCPH1,MGMT,MICB,MYH9,NLRP14,NOS1,NOTCH2,NOTCH4,NREP,OXR1,PRKCA,PRKG1,PRKN,PTGFR,PTPN22,RAD51B,RCSD1,RELN,RORA,SCN9A,SH2B3,SLC30A9,SLC8A1,SLC8A3,SMOC2,SPRED2,STAT5B,TRIB3,UBXN2A,ZFYVE26,ZMIZ1
GO:BP	response to external stimulus	GO:0009605	1.7771819945301335e-16	15.750268095451322	2415	279	43	78724	ADTRP,AIF1,ALK,ANGPT1,AP3B1,ASIC2,CHRNA9,CNTNAP2,CSMD1,CX3CR1,FLRT2,FXR1,GBF1,HLA-B,HLA-DPA1,HLA-F,HLA-G,IKZF3,KIF5B,KIT,MACROD2,MCPH1,MICB,NAALADL2,NLRP14,NOS1,NOTCH2,NRG3,NRXN1,PRKCA,PRKG1,PRKN,PTGFR,PTPN22,ROBO1,RORA,SCN9A,SH2B3,SLC8A1,SMOC2,SOX9,STAT5B,TNFRSF8
GO:BP	macromolecule localization	GO:0033036	3.8362386534800446e-16	15.416094383079715	3228	279	49	78724	ACVR1C,ADTRP,AKAP7,ANGPT1,AP3B1,ASIC2,ATP9B,CHST11,CLDN18,CNTNAP2,COPG2,CPSF6,DERL2,DLG2,DNAJC13,DPP10,FXR1,GBF1,GRAMD1B,IFT122,KCNN4,KIF5B,LRP1B,MCPH1,MYH9,MYOM1,NRXN1,NSG1,NUP214,PCSK5,PRKCA,PRKN,PTPN22,RBFOX1,RCSD1,RELN,RPH3A,SCFD2,SEC61A2,SLC15A5,SORCS2,SORL1,SOX9,STAM,SYNRG,TESC,TMEM9,VPS13B,VTI1A
GO:BP	negative regulation of response to stimulus	GO:0048585	4.01363551615207e-16	15.396462068946466	1680	279	36	78724	ADTRP,AIF1,BIRC6,CAV2,CHST11,CLDN18,CNTNAP2,CX3CR1,DAB1,DKK2,EYA4,FBXW11,FXR1,HECW1,HLA-B,HLA-F,HLA-G,IFT122,MICB,NRXN1,OXR1,PDE3A,PRKG1,PRKN,PTPN22,PTPRD,ROBO1,RORA,SAMSN1,SH2B3,SKI,SORL1,SOX9,SPRED2,UBXN2A,WWOX
GO:BP	transmembrane transport	GO:0055085	4.105583029344061e-16	15.386625160481866	1578	279	35	78724	AKAP7,ANO2,AQP5,ASIC2,CACNA1I,CACNA2D1,CHRNA9,DPP10,GABRB2,GABRG3,GRIK4,ITPR2,ITPR3,KCNMA1,KCNN4,NOS1,NRXN1,OSCP1,OSTN,PLCH1,PTPN22,RELN,SCN9A,SEC61A2,SLC14A2,SLC15A5,SLC22A16,SLC26A11,SLC30A9,SLC44A4,SLC8A1,SLC8A3,TESC,TRIB3,TRPM3
GO:BP	establishment of localization in cell	GO:0051649	4.234003964038698e-16	15.373248739713082	2010	279	39	78724	ANGPT1,ANO2,AP3B1,ASIC2,COPG2,CPSF6,DERL2,DLG2,DNAJC13,FBXW11,GBF1,GRAMD1B,GSG1L,HLA-F,IFT122,KCNN4,KIF5B,KIT,MCPH1,MYH9,NCDN,NOS1,NRXN1,NSG1,NUP214,PRKN,PTPN22,RCSD1,RPH3A,SCFD2,SEC61A2,SORCS2,SORL1,STAM,SYNRG,SYT9,UNC13C,VPS13B,VTI1A
GO:BP	positive regulation of cell communication	GO:0010647	4.565498934019882e-16	15.340511754284947	1795	279	37	78724	ANGPT1,BMPR1A,CAV2,CX3CR1,DKK2,DOK6,FBXW11,FSHR,FXR1,GORAB,ITPR3,KCNN4,KIF5B,KIT,NEGR1,NOS1,NOTCH2,NR3C2,NRXN1,NSG1,PPP2R5B,PRKCA,PRKN,PTPN22,RELN,ROBO1,SKI,SLC8A3,SMOC2,SORL1,SPRED2,THPO,TMEM9,TNXB,TSC22D1,WWOX,ZMIZ1
GO:BP	positive regulation of signaling	GO:0023056	4.603482875543629e-16	15.336913468037801	1796	279	37	78724	ANGPT1,BMPR1A,CAV2,CX3CR1,DKK2,DOK6,FBXW11,FSHR,FXR1,GORAB,ITPR3,KCNN4,KIF5B,KIT,NEGR1,NOS1,NOTCH2,NR3C2,NRXN1,NSG1,PPP2R5B,PRKCA,PRKN,PTPN22,RELN,ROBO1,SKI,SLC8A3,SMOC2,SORL1,SPRED2,THPO,TMEM9,TNXB,TSC22D1,WWOX,ZMIZ1
GO:BP	anatomical structure formation involved in morphogenesis	GO:0048646	4.972957020553021e-16	15.30338529419977	1199	279	31	78724	ADTRP,ANGPT1,BMPR1A,CX3CR1,DAB1,GRHL2,HLA-G,IFT122,ISM1,LAMB3,MTHFD1L,MYH9,MYOM1,NOS1,NOTCH2,NOTCH4,NRG3,NRXN1,PAX8,PKNOX1,PRKCA,RELN,ROBO1,RORA,SKI,SLC44A4,SMOC2,SOX9,TENM4,VPS13B,WT1
GO:BP	regulation of transport	GO:0051049	6.823244797289183e-16	15.166009047274287	1607	279	35	78724	ACVR1C,ADTRP,AKAP7,ANGPT1,ASIC2,CACNA2D1,CPSF6,DERL2,DNAJC13,DPP10,GSG1L,HLA-F,KCNN4,KIF5B,MYOM1,NCDN,NEGR1,NKAIN2,NOS1,NRXN1,NUP214,OSTN,PAX8,PRKCA,PRKG1,PRKN,PTPN22,RELN,RPH3A,SLC8A1,SORL1,STAM,SYT9,TESC,TRIB3
GO:BP	enzyme-linked receptor protein signaling pathway	GO:0007167	1.2338036717752281e-15	14.908753941638361	970	279	28	78724	ACVR1C,ALK,ANGPT1,BMPR1A,CAV2,CHST11,DOK6,FLRT2,KIT,NOTCH2,NREP,NRG3,NRTN,NRXN1,PPP2R5B,PTPRA,PTPRD,ROBO1,SH2B3,SKI,SMOC2,SORL1,SOX9,SPRED2,STAT5B,TNXB,TSC22D1,ZMIZ1
GO:BP	neuron projection development	GO:0031175	4.694217429651699e-15	14.328436798352467	1023	279	28	78724	ALK,CDH4,CNTNAP2,CPNE5,DAB1,FLRT2,HECW1,KIF5B,NCAM2,NCDN,NEGR1,NOTCH2,NREP,NRTN,NRXN1,OSTN,PPP1R9A,PPP2R5B,PRKG1,PRKN,PTPRD,RELN,ROBO1,SPOCK1,TNXB,ULK4,UNC5D,VPS13B
GO:BP	tube morphogenesis	GO:0035239	9.693065850262566e-15	14.013538836854304	879	279	26	78724	ADTRP,ANGPT1,BMPR1A,CSMD1,CX3CR1,GRHL2,HLA-G,IFT122,ISM1,MTHFD1L,MYH9,MYO18B,NOTCH2,NOTCH4,NR2F2,NRXN1,PAX8,PKNOX1,PRKCA,ROBO1,RORA,SKI,SMOC2,SOX9,WT1,ZMIZ1
GO:BP	biosynthetic process	GO:0009058	1.04300450654029e-14	13.981713815100456	10664	279	91	78724	ADTRP,AIF1,AKR1B1,ALK,ALX4,ANGPT1,AP3B1,BMPR1A,BTNL2,CHST11,CHST15,CPSF6,CX3CR1,EBF3,ETNK2,ETV6,FARS2,FBXW11,FOXK1,FXR1,GBF1,GPATCH1,GRHL2,HLA-B,HLA-DPA1,HLA-DPB1,HLA-F,HLA-G,IKZF3,INPP4B,IP6K3,KHDRBS2,KIT,MAML3,MCPH1,MTHFD1L,MYH9,MYOM1,MYT1L,NAV3,NOS1,NOTCH2,NOTCH4,NR2F2,NR3C2,NRXN1,NUP214,PAX8,PBX2,PCSK5,PGAP3,PI4KA,PIGL,PKNOX1,PLAG1,PPP2R5B,PRKCA,PRKG1,PRKN,PTGFR,PTPN22,RBFOX1,RELN,RNF10,ROBO1,RORA,SKI,SKIV2L,SLC30A9,SLC44A4,SLC8A1,SMOC2,SNRPN,SORL1,SOX9,ST8SIA6,STAT5B,TCF4,TENM2,TESC,TLL1,TNFRSF8,TRIB3,TRPS1,TSC22D1,TSHZ2,WT1,WWOX,ZMIZ1,ZNF236,ZNF609
GO:BP	programmed cell death	GO:0012501	1.0508771659297804e-14	13.9784480444632	1987	279	37	78724	ACVR1C,AKR1B1,ALK,ALX4,ANGPT1,ASIC2,BCL2L15,BIRC6,CHST11,CX3CR1,ETV6,EYA4,FHIT,FXR1,HLA-G,IKZF3,KCNMA1,KIT,MAGI3,MGMT,NOTCH2,NSG1,OXR1,PAX8,PDE3A,PRKCA,PRKN,PRUNE2,PTGFR,SOX9,STAT5B,TNFRSF8,TRIB3,TSC22D1,UNC5D,WT1,WWOX
GO:BP	cell death	GO:0008219	1.1092379221454342e-14	13.95497529136881	1991	279	37	78724	ACVR1C,AKR1B1,ALK,ALX4,ANGPT1,ASIC2,BCL2L15,BIRC6,CHST11,CX3CR1,ETV6,EYA4,FHIT,FXR1,HLA-G,IKZF3,KCNMA1,KIT,MAGI3,MGMT,NOTCH2,NSG1,OXR1,PAX8,PDE3A,PRKCA,PRKN,PRUNE2,PTGFR,SOX9,STAT5B,TNFRSF8,TRIB3,TSC22D1,UNC5D,WT1,WWOX
GO:BP	positive regulation of nucleobase-containing compound metabolic process	GO:0045935	2.2072108065989938e-14	13.656156186199212	2036	279	37	78724	ALX4,AP3B1,BMPR1A,EBF3,ETV6,EYA4,FBXW11,FOXK1,FXR1,GRHL2,IKZF3,MAML3,MGMT,NOS1,NOTCH2,NOTCH4,NR2F2,PAX8,PBX2,PKNOX1,PLAG1,PPP2R5B,PRKN,RNF10,RORA,SKI,SLC30A9,SMOC2,SOX9,STAT5B,TCF4,TESC,TSC22D1,WT1,WWOX,ZMIZ1,ZNF609
GO:BP	organelle organization	GO:0006996	2.249434147906453e-14	13.647926716265681	3594	279	49	78724	AFG1L,AIF1,AP3B1,CAV2,CEP89,DNAJC13,FBXW11,FMNL2,FXR1,GBF1,GORAB,HAUS8,IFT122,KIF5B,KIT,MCPH1,MYH9,MYO15A,MYO18B,MYO3B,MYOM1,NAV3,NCKAP5,NEGR1,NRXN1,PDE3A,PPP1R9A,PRKCA,PRKG1,PRKN,PTPRD,RAB30,RAD51B,RELN,SKIV2L,SLC30A9,SORBS2,SOX9,SPAG16,STAM,SYT9,THSD7B,TMEM9,TNXB,UBXN2A,ULK4,VPS13B,VTI1A,ZFYVE26
GO:BP	apoptotic process	GO:0006915	2.2582831470342362e-14	13.64622160648316	1923	279	36	78724	ACVR1C,AKR1B1,ALK,ALX4,ANGPT1,ASIC2,BCL2L15,BIRC6,CHST11,CX3CR1,ETV6,EYA4,FHIT,FXR1,HLA-G,IKZF3,KCNMA1,MAGI3,MGMT,NOTCH2,NSG1,OXR1,PAX8,PDE3A,PRKCA,PRKN,PRUNE2,PTGFR,SOX9,STAT5B,TNFRSF8,TRIB3,TSC22D1,UNC5D,WT1,WWOX
GO:BP	cellular response to growth factor stimulus	GO:0071363	4.027018047817104e-14	13.395016424018142	689	279	23	78724	ACVR1C,BMPR1A,CAV2,CHST11,CX3CR1,FLRT2,NOS1,NOTCH2,NREP,NRXN1,PDE3A,PPP2R5B,ROBO1,SKI,SMOC2,SORL1,SOX9,SPRED2,STAT5B,TNXB,TSC22D1,WWOX,ZMIZ1
GO:BP	regulation of nucleobase-containing compound metabolic process	GO:0019219	6.612930409696886e-14	13.179606047512813	3990	279	51	78724	ALK,ALX4,AP3B1,BMPR1A,EBF3,ETV6,EYA4,FBXW11,FOXK1,FXR1,GRHL2,IKZF3,KHDRBS2,KIT,MAML3,MCPH1,MGMT,MYT1L,NOS1,NOTCH2,NOTCH4,NR2F2,NR3C2,PAX8,PBX2,PDE3A,PKNOX1,PLAG1,PPP2R5B,PRKCA,PRKN,RBFOX1,RNF10,RORA,SKI,SLC30A9,SMOC2,SOX9,STAT5B,TCF4,TENM2,TESC,TRIB3,TRPS1,TSC22D1,TSHZ2,WT1,WWOX,ZMIZ1,ZNF236,ZNF609
GO:BP	protein transport	GO:0015031	7.078073627171511e-14	13.150084924079403	1444	279	31	78724	ACVR1C,ADTRP,ANGPT1,AP3B1,COPG2,DERL2,DLG2,DNAJC13,GBF1,KCNN4,KIF5B,LRP1B,MYH9,MYOM1,NSG1,NUP214,PCSK5,PRKCA,PRKN,PTPN22,RPH3A,SCFD2,SEC61A2,SLC15A5,SORCS2,SORL1,STAM,SYNRG,TESC,TMEM9,VTI1A
GO:BP	regulation of cell adhesion	GO:0030155	8.164973271849378e-14	13.088045232593856	794	279	24	78724	ADTRP,AIF1,ANGPT1,AP3B1,DAB1,HLA-DOB,HLA-DPA1,HLA-DPB1,HLA-DQA1,HLA-DRA,HLA-G,NOTCH4,PLEKHA2,PRKCA,PRKG1,PTPN22,PTPRA,SH2B3,SOX9,SPOCK1,STAT5B,TESC,TNXB,ZMIZ1
GO:BP	response to oxygen-containing compound	GO:1901700	8.393124195981005e-14	13.076076350432688	1669	279	33	78724	ACVR1C,AKAP7,ALK,CACNA2D1,CAV2,CLDN18,CX3CR1,FANCC,GRAMD1B,HTR7,ITPR2,KCNMA1,MICB,NOS1,NR2F2,NSG1,OXR1,PAPPA,PDE3A,PRKCA,PRKN,PTGFR,PTPN22,PTPRA,RORA,SLC8A1,SORL1,SOX9,STAT5B,TESC,TRIB3,WT1,ZNF236
GO:BP	positive regulation of transcription by RNA polymerase II	GO:0045944	9.327118081115579e-14	13.030252525043483	1256	279	29	78724	ALX4,AP3B1,BMPR1A,EBF3,ETV6,GRHL2,IKZF3,MAML3,NOS1,NOTCH2,NOTCH4,NR2F2,PAX8,PBX2,PKNOX1,PLAG1,PPP2R5B,PRKN,RNF10,RORA,SKI,SLC30A9,SOX9,STAT5B,TCF4,WT1,WWOX,ZMIZ1,ZNF609
GO:BP	protein localization	GO:0008104	9.514070546992331e-14	13.021633632603326	2770	279	42	78724	ACVR1C,ADTRP,AKAP7,ANGPT1,AP3B1,ASIC2,CLDN18,CNTNAP2,COPG2,DERL2,DLG2,DNAJC13,DPP10,GBF1,IFT122,KCNN4,KIF5B,LRP1B,MCPH1,MYH9,MYOM1,NRXN1,NSG1,NUP214,PCSK5,PRKCA,PRKN,PTPN22,RCSD1,RELN,RPH3A,SCFD2,SEC61A2,SLC15A5,SORCS2,SORL1,SOX9,STAM,SYNRG,TESC,TMEM9,VTI1A
GO:BP	response to growth factor	GO:0070848	9.933027419727371e-14	13.00291836567396	721	279	23	78724	ACVR1C,BMPR1A,CAV2,CHST11,CX3CR1,FLRT2,NOS1,NOTCH2,NREP,NRXN1,PDE3A,PPP2R5B,ROBO1,SKI,SMOC2,SORL1,SOX9,SPRED2,STAT5B,TNXB,TSC22D1,WWOX,ZMIZ1
GO:BP	cellular macromolecule localization	GO:0070727	1.0840499377175156e-13	12.964950711178059	2782	279	42	78724	ACVR1C,ADTRP,AKAP7,ANGPT1,AP3B1,ASIC2,CLDN18,CNTNAP2,COPG2,DERL2,DLG2,DNAJC13,DPP10,GBF1,IFT122,KCNN4,KIF5B,LRP1B,MCPH1,MYH9,MYOM1,NRXN1,NSG1,NUP214,PCSK5,PRKCA,PRKN,PTPN22,RCSD1,RELN,RPH3A,SCFD2,SEC61A2,SLC15A5,SORCS2,SORL1,SOX9,STAM,SYNRG,TESC,TMEM9,VTI1A
GO:BP	positive regulation of signal transduction	GO:0009967	1.1013012419846629e-13	12.958093871003554	1578	279	32	78724	ANGPT1,BMPR1A,CAV2,CX3CR1,DKK2,DOK6,FBXW11,FSHR,GORAB,KCNN4,KIT,NEGR1,NOS1,NOTCH2,NR3C2,NRXN1,PPP2R5B,PRKCA,PRKN,PTPN22,RELN,ROBO1,SKI,SMOC2,SORL1,SPRED2,THPO,TMEM9,TNXB,TSC22D1,WWOX,ZMIZ1
GO:BP	regulation of immune system process	GO:0002682	1.1511457229306777e-13	12.938869695780461	1581	279	32	78724	ADTRP,AIF1,ANGPT1,AP3B1,BTNL2,CLDN18,CX3CR1,HLA-B,HLA-DOB,HLA-DPA1,HLA-DPB1,HLA-DQA1,HLA-DRA,HLA-F,HLA-G,IKZF3,KCNN4,KIT,MICB,NOTCH2,PRKCA,PTPN22,PTPRD,RHEX,RORA,SAMSN1,SOX9,STAT5B,TESC,THPO,TSC22D1,ZMIZ1
GO:BP	positive regulation of DNA-templated transcription	GO:0045893	1.2673826443795047e-13	12.897092244426986	1697	279	33	78724	ALX4,AP3B1,BMPR1A,EBF3,ETV6,FBXW11,FOXK1,GRHL2,IKZF3,MAML3,NOS1,NOTCH2,NOTCH4,NR2F2,PAX8,PBX2,PKNOX1,PLAG1,PPP2R5B,PRKN,RNF10,RORA,SKI,SLC30A9,SOX9,STAT5B,TCF4,TESC,TSC22D1,WT1,WWOX,ZMIZ1,ZNF609
GO:BP	positive regulation of RNA biosynthetic process	GO:1902680	1.2999159928999567e-13	12.886084713076892	1699	279	33	78724	ALX4,AP3B1,BMPR1A,EBF3,ETV6,FBXW11,FOXK1,GRHL2,IKZF3,MAML3,NOS1,NOTCH2,NOTCH4,NR2F2,PAX8,PBX2,PKNOX1,PLAG1,PPP2R5B,PRKN,RNF10,RORA,SKI,SLC30A9,SOX9,STAT5B,TCF4,TESC,TSC22D1,WT1,WWOX,ZMIZ1,ZNF609
GO:BP	positive regulation of RNA metabolic process	GO:0051254	1.8611657811244e-13	12.730214940882734	1835	279	34	78724	ALX4,AP3B1,BMPR1A,EBF3,ETV6,FBXW11,FOXK1,FXR1,GRHL2,IKZF3,MAML3,NOS1,NOTCH2,NOTCH4,NR2F2,PAX8,PBX2,PKNOX1,PLAG1,PPP2R5B,PRKN,RNF10,RORA,SKI,SLC30A9,SOX9,STAT5B,TCF4,TESC,TSC22D1,WT1,WWOX,ZMIZ1,ZNF609
GO:BP	cell junction organization	GO:0034330	2.1849206443606034e-13	12.66056433184786	834	279	24	78724	ASIC2,CDH12,CDH18,CDH20,CDH4,CLDN18,CNTNAP2,CX3CR1,DAB1,FLRT2,GABRB2,GABRG3,GRHL2,KIF5B,NEGR1,NRG3,NRXN1,PRKCA,PRMT8,PTPRA,PTPRD,RELN,SLC8A3,TENM4
GO:BP	regulation of RNA metabolic process	GO:0051252	2.301217579020612e-13	12.638042317054634	3687	279	48	78724	ALK,ALX4,AP3B1,BMPR1A,EBF3,ETV6,FBXW11,FOXK1,FXR1,GRHL2,IKZF3,KHDRBS2,KIT,MAML3,MCPH1,MYT1L,NOS1,NOTCH2,NOTCH4,NR2F2,NR3C2,PAX8,PBX2,PDE3A,PKNOX1,PLAG1,PPP2R5B,PRKCA,PRKN,RBFOX1,RNF10,RORA,SKI,SLC30A9,SOX9,STAT5B,TCF4,TENM2,TESC,TRIB3,TRPS1,TSC22D1,TSHZ2,WT1,WWOX,ZMIZ1,ZNF236,ZNF609
GO:BP	positive regulation of cell development	GO:0010720	2.4591288622624097e-13	12.60921871294361	458	279	19	78724	AP3B1,CDH4,CX3CR1,FXR1,HLA-DRA,HLA-G,KIT,NOTCH2,PDE3A,PLAG1,PRKCA,PTPRD,RELN,ROBO1,STAT5B,TENM4,TESC,VCAN,ZMIZ1
GO:BP	growth	GO:0040007	2.588144099989327e-13	12.587011547134717	929	279	25	78724	ACVR1C,BMPR1A,CDH4,CHST11,CLDN18,CPNE5,DERL2,ETNK2,GRHL2,NOTCH2,NRG3,OSTN,PLAG1,PRKG1,PRKN,RAD51B,SKI,SLC44A4,SORBS2,SOX9,SPOCK1,STAT5B,TENM4,WT1,ZMIZ1
GO:BP	embryonic organ development	GO:0048568	2.9437770530260006e-13	12.531095084384464	463	279	19	78724	ALX4,BIRC6,BMPR1A,CHRNA9,CHST11,GRHL2,IFT122,KIT,MTHFD1L,MYO15A,MYO3B,NOTCH2,NR2F2,PAX8,PBX2,PCSK5,SH2B3,SLC44A4,SOX9
GO:BP	muscle structure development	GO:0061061	4.0879802975460524e-13	12.388491205996546	693	279	22	78724	ALX4,BMPR1A,CAV2,FOXK1,FXR1,KIT,MYH9,MYO18B,MYOM1,NEGR1,NOS1,NOTCH2,NOTCH4,NR2F2,PRKG1,RORA,SKI,SLC8A1,SORBS2,SOX9,WT1,ZNF609
GO:BP	vesicle-mediated transport	GO:0016192	8.258563817381228e-13	12.083095470889894	1592	279	31	78724	AIF1,ANGPT1,AP3B1,ATP9B,CAV2,COPG2,DNAJC13,GBF1,GSG1L,HLA-F,KCNN4,KIT,LRP1B,MYH9,MYO15A,NCDN,NRXN1,NSG1,PRKN,RAB30,RCSD1,RPH3A,SCFD2,SORL1,STAM,SYNRG,SYT9,TBC1D2B,UNC13C,VPS13B,VTI1A
GO:BP	head development	GO:0060322	9.221095822857238e-13	12.035217464896405	806	279	23	78724	ALK,BMPR1A,CNTNAP2,CX3CR1,DAB1,FANCC,FBXW11,FXR1,GRHL2,MACROD2,MCPH1,NEGR1,NR2F2,NRG3,NRXN1,PBX2,PRKG1,RELN,ROBO1,RORA,SKI,SOX9,ZMIZ1
GO:BP	regulation of transcription by RNA polymerase II	GO:0006357	9.928360130906582e-13	12.003122478081762	2578	279	39	78724	ALX4,AP3B1,BMPR1A,EBF3,ETV6,FOXK1,GRHL2,IKZF3,MAML3,MCPH1,MYT1L,NOS1,NOTCH2,NOTCH4,NR2F2,NR3C2,PAX8,PBX2,PKNOX1,PLAG1,PPP2R5B,PRKN,RNF10,RORA,SKI,SLC30A9,SOX9,STAT5B,TCF4,TENM2,TRIB3,TRPS1,TSC22D1,TSHZ2,WT1,WWOX,ZMIZ1,ZNF236,ZNF609
GO:BP	protein modification process	GO:0036211	1.0009449806158031e-12	11.999589793920936	2846	279	41	78724	ACVR1C,ADTRP,ALK,ANGPT1,AP3B1,BIRC6,BMPR1A,CX3CR1,FBXL7,FBXW11,HECW1,IP6K3,KIT,MACROD2,MYO3B,NOS1,NR2F2,NRXN1,OXR1,PPP2R5B,PRKCA,PRKG1,PRKN,PRMT8,PTPN22,PTPRA,PTPRD,RELN,RNF10,ROBO1,SAMSN1,SLC8A1,SLC8A3,SPRED2,ST8SIA6,THPO,TRIB3,UBE3C,UBXN2A,ULK4,ZMIZ1
GO:BP	cell morphogenesis	GO:0000902	1.1632696597800263e-12	11.934319598960755	996	279	25	78724	AP3B1,CDH12,CDH18,CDH20,CDH4,CNTNAP2,CPNE5,DAB1,FLRT2,FMNL2,GRHL2,HECW1,KIF5B,KIT,MYH9,NEGR1,NOTCH2,NRXN1,OSTN,PRKG1,PRKN,PTPRD,RELN,ROBO1,UNC5D
GO:BP	immune system process	GO:0002376	1.312380356775636e-12	11.881940278596712	2871	279	41	78724	ADTRP,AIF1,ANGPT1,AP3B1,BMPR1A,BTNL2,CLDN18,CX3CR1,FANCC,GBF1,HLA-B,HLA-DOB,HLA-DPA1,HLA-DPB1,HLA-DQA1,HLA-DQB1,HLA-DRA,HLA-F,HLA-G,IKZF3,KCNN4,KIF5B,KIT,MICB,MYH9,NOTCH2,PKNOX1,PRKCA,PSMB9,PTPN22,PTPRD,RHEX,RORA,SAMSN1,SH2B3,SOX9,STAT5B,TESC,THPO,TSC22D1,ZMIZ1
GO:BP	developmental growth	GO:0048589	1.6510080847155357e-12	11.782250800063222	663	279	21	78724	ACVR1C,BMPR1A,CDH4,CHST11,CLDN18,CPNE5,ETNK2,GRHL2,NOTCH2,OSTN,PLAG1,PRKG1,PRKN,RAD51B,SKI,SORBS2,SOX9,STAT5B,TENM4,WT1,ZMIZ1
GO:BP	macromolecule biosynthetic process	GO:0009059	1.6532189982834055e-12	11.781669612583265	9643	279	81	78724	ADTRP,AIF1,ALK,ALX4,ANGPT1,AP3B1,BMPR1A,BTNL2,CHST11,CPSF6,CX3CR1,EBF3,ETV6,FARS2,FBXW11,FOXK1,FXR1,GPATCH1,GRHL2,HLA-B,HLA-DPA1,HLA-DPB1,HLA-F,HLA-G,IKZF3,KHDRBS2,KIT,MAML3,MCPH1,MYH9,MYOM1,MYT1L,NAV3,NOS1,NOTCH2,NOTCH4,NR2F2,NR3C2,NRXN1,NUP214,PAX8,PBX2,PCSK5,PGAP3,PIGL,PKNOX1,PLAG1,PPP2R5B,PRKCA,PRKN,PTGFR,PTPN22,RBFOX1,RELN,RNF10,ROBO1,RORA,SKI,SKIV2L,SLC30A9,SLC8A1,SMOC2,SNRPN,SORL1,SOX9,ST8SIA6,STAT5B,TCF4,TENM2,TESC,TLL1,TNFRSF8,TRIB3,TRPS1,TSC22D1,TSHZ2,WT1,WWOX,ZMIZ1,ZNF236,ZNF609
GO:BP	modulation of chemical synaptic transmission	GO:0050804	1.7058985968830104e-12	11.768046788012002	513	279	19	78724	AKAP7,CX3CR1,FXR1,GRIK4,ITPR3,KIF5B,KIT,NCDN,NRG3,NRXN1,NSG1,PPP1R9A,PRKN,PTPRA,PTPRD,RELN,SLC8A3,SORCS2,UNC13C
GO:BP	regulation of trans-synaptic signaling	GO:0099177	1.7537963044986916e-12	11.756020849378954	514	279	19	78724	AKAP7,CX3CR1,FXR1,GRIK4,ITPR3,KIF5B,KIT,NCDN,NRG3,NRXN1,NSG1,PPP1R9A,PRKN,PTPRA,PTPRD,RELN,SLC8A3,SORCS2,UNC13C
GO:BP	phosphorylation	GO:0016310	1.894097386026537e-12	11.722597695276447	1320	279	28	78724	ACVR1C,ADTRP,ALK,ANGPT1,BIRC6,BMPR1A,CX3CR1,IP6K3,KIT,MYO3B,NOS1,NR2F2,NRXN1,PI4KA,PPP2R5B,PRKCA,PRKG1,PRKN,PTPN22,RELN,ROBO1,SAMSN1,SLC8A1,SLC8A3,SPRED2,THPO,TRIB3,ULK4
GO:BP	chordate embryonic development	GO:0043009	2.0093914995550926e-12	11.696935439293632	671	279	21	78724	ACVR1C,ALX4,ANGPT1,ANKS6,BIRC6,BMPR1A,CHST11,ETNK2,GRHL2,IFT122,MTHFD1L,MYH9,MYO18B,NOTCH2,NR2F2,PCSK5,RAD51B,SKI,SOX9,ST8SIA6,ZMIZ1
GO:BP	brain development	GO:0007420	2.0273114640173225e-12	11.693079523772365	754	279	22	78724	ALK,BMPR1A,CNTNAP2,CX3CR1,DAB1,FANCC,FBXW11,FXR1,GRHL2,MACROD2,MCPH1,NEGR1,NR2F2,NRG3,NRXN1,PBX2,PRKG1,RELN,ROBO1,RORA,SKI,ZMIZ1
GO:BP	protein phosphorylation	GO:0006468	2.257804526154791e-12	11.646313660678155	1227	279	27	78724	ACVR1C,ADTRP,ALK,ANGPT1,BIRC6,BMPR1A,CX3CR1,IP6K3,KIT,MYO3B,NOS1,NR2F2,NRXN1,PPP2R5B,PRKCA,PRKG1,PRKN,PTPN22,RELN,ROBO1,SAMSN1,SLC8A1,SLC8A3,SPRED2,THPO,TRIB3,ULK4
GO:BP	cell activation	GO:0001775	2.509433958875538e-12	11.600424229220152	1132	279	26	78724	AIF1,AP3B1,CX3CR1,GBF1,HLA-DOB,HLA-DPA1,HLA-DPB1,HLA-DQA1,HLA-DRA,HLA-F,HLA-G,IKZF3,ITPR3,KIT,MICB,MYH9,NOTCH2,PKNOX1,PRKCA,PRKG1,PTPN22,RORA,SAMSN1,SH2B3,STAT5B,ZMIZ1
GO:BP	regulation of nervous system development	GO:0051960	2.69118510629525e-12	11.570056429371958	457	279	18	78724	ASIC2,BMPR1A,CDH4,CX3CR1,DAB1,FLRT2,FXR1,KIT,NRXN1,PLAG1,PTPRD,RELN,RNF10,ROBO1,SKI,SORL1,TENM4,VCAN
GO:BP	regulation of membrane potential	GO:0042391	2.774335349128612e-12	11.556841044533988	458	279	18	78724	AKAP7,ASIC2,CACNA1I,CACNA2D1,CHRNA9,GABRB2,GABRG3,GRIK4,KCNMA1,KCNN4,KIF5B,NOS1,NRXN1,PRKN,RELN,SCN9A,SLC8A1,SLC8A3
GO:BP	embryo development ending in birth or egg hatching	GO:0009792	3.487433220731942e-12	11.45749409974567	692	279	21	78724	ACVR1C,ALX4,ANGPT1,ANKS6,BIRC6,BMPR1A,CHST11,ETNK2,GRHL2,IFT122,MTHFD1L,MYH9,MYO18B,NOTCH2,NR2F2,PCSK5,RAD51B,SKI,SOX9,ST8SIA6,ZMIZ1
GO:BP	gene expression	GO:0010467	3.828679323948578e-12	11.416951007032235	9224	279	78	78724	ADTRP,AIF1,ALK,ALX4,ANGPT1,AP3B1,BMPR1A,BTNL2,CPSF6,CX3CR1,EBF3,ETV6,FARS2,FBXW11,FOXK1,FXR1,GPATCH1,GRHL2,HLA-B,HLA-DPA1,HLA-DPB1,HLA-F,HLA-G,IKZF3,KHDRBS2,KIT,MAML3,MCPH1,MYH9,MYOM1,MYT1L,NAV3,NOS1,NOTCH2,NOTCH4,NR2F2,NR3C2,NRXN1,NUP214,PAX8,PBX2,PCSK5,PGAP3,PIGL,PKNOX1,PLAG1,PPP2R5B,PRKCA,PRKN,PTGFR,PTPN22,RBFOX1,RELN,RNF10,ROBO1,RORA,SKI,SKIV2L,SLC30A9,SLC8A1,SNRPN,SORL1,SOX9,STAT5B,TCF4,TENM2,TESC,TLL1,TNFRSF8,TRIB3,TRPS1,TSC22D1,TSHZ2,WT1,WWOX,ZMIZ1,ZNF236,ZNF609
GO:BP	establishment of protein localization	GO:0045184	4.0579575251747375e-12	11.3916925030589	1937	279	33	78724	ACVR1C,ADTRP,ANGPT1,AP3B1,COPG2,DERL2,DLG2,DNAJC13,GBF1,IFT122,KCNN4,KIF5B,LRP1B,MYH9,MYOM1,NRXN1,NSG1,NUP214,PCSK5,PRKCA,PRKN,PTPN22,RPH3A,SCFD2,SEC61A2,SLC15A5,SORCS2,SORL1,STAM,SYNRG,TESC,TMEM9,VTI1A
GO:BP	transcription by RNA polymerase II	GO:0006366	4.225692073629362e-12	11.374102153189044	2711	279	39	78724	ALX4,AP3B1,BMPR1A,EBF3,ETV6,FOXK1,GRHL2,IKZF3,MAML3,MCPH1,MYT1L,NOS1,NOTCH2,NOTCH4,NR2F2,NR3C2,PAX8,PBX2,PKNOX1,PLAG1,PPP2R5B,PRKN,RNF10,RORA,SKI,SLC30A9,SOX9,STAT5B,TCF4,TENM2,TRIB3,TRPS1,TSC22D1,TSHZ2,WT1,WWOX,ZMIZ1,ZNF236,ZNF609
GO:BP	sensory organ development	GO:0007423	4.871463900914954e-12	11.312340511361423	624	279	20	78724	AQP5,CHRNA9,EYA4,GABRB2,GRHL2,IFT122,KIT,MYO15A,MYO3B,MYOM1,NOTCH2,OLFM3,PAX8,PBX2,PKNOX1,SKI,SLC44A4,SOX9,SPRED2,WT1
GO:BP	hemopoiesis	GO:0030097	5.281201147078196e-12	11.27726729106055	976	279	24	78724	ANGPT1,AP3B1,CLDN18,ETV6,HLA-B,HLA-DRA,HLA-G,IKZF3,KIT,MYH9,NOTCH2,NOTCH4,PKNOX1,PRKCA,PTPN22,RHEX,RORA,SH2B3,SLC8A3,STAT5B,TESC,THPO,TSC22D1,ZMIZ1
GO:BP	reproductive process	GO:0022414	5.62496795853902e-12	11.249879947077813	1608	279	30	78724	ACVR1C,AP3B1,BMPR1A,CRISP1,CSMD1,ETV6,FANCC,FBXW11,FSHR,FXR1,GRHL2,KIT,MYH9,NLRP14,NR2F2,PAPPA,PCSK5,PDE3A,PLAG1,PRKG1,PTGFR,RAD51B,SLC22A16,SOX9,SPAG16,SPATA6L,STAT5B,VPS13B,WT1,ZMIZ1
GO:BP	monoatomic ion transport	GO:0006811	5.863475415310433e-12	11.231844891441108	1282	279	27	78724	AKAP7,ANO2,ASIC2,CACNA1I,CACNA2D1,CHRNA9,DPP10,GABRB2,GABRG3,GRIK4,ITPR2,ITPR3,KCNMA1,KCNN4,KIF5B,NKAIN2,NOS1,PLCH1,PTPN22,SCN9A,SLC22A16,SLC26A11,SLC30A9,SLC8A1,SLC8A3,TESC,TRPM3
GO:BP	cellular response to oxygen-containing compound	GO:1901701	6.233625681670352e-12	11.205259279900982	1182	279	26	78724	AKAP7,ALK,CACNA2D1,CAV2,CX3CR1,FANCC,GRAMD1B,HTR7,ITPR2,NSG1,OXR1,PDE3A,PRKCA,PRKN,PTGFR,PTPN22,PTPRA,RORA,SLC8A1,SORL1,SOX9,STAT5B,TESC,TRIB3,WT1,ZNF236
GO:BP	regulation of programmed cell death	GO:0043067	6.5207990745496225e-12	11.18569918150681	1506	279	29	78724	ACVR1C,AKR1B1,ALK,ALX4,ANGPT1,ASIC2,BCL2L15,BIRC6,CHST11,CX3CR1,EYA4,HLA-G,IKZF3,KCNMA1,KIT,MGMT,NOTCH2,OXR1,PAX8,PDE3A,PRKCA,PRKN,PTGFR,SOX9,STAT5B,TNFRSF8,TSC22D1,WT1,WWOX
GO:BP	macromolecule modification	GO:0043412	6.5207990745496225e-12	11.18569918150681	3030	279	41	78724	ACVR1C,ADTRP,ALK,ANGPT1,AP3B1,BIRC6,BMPR1A,CX3CR1,FBXL7,FBXW11,HECW1,IP6K3,KIT,MACROD2,MYO3B,NOS1,NR2F2,NRXN1,OXR1,PPP2R5B,PRKCA,PRKG1,PRKN,PRMT8,PTPN22,PTPRA,PTPRD,RELN,RNF10,ROBO1,SAMSN1,SLC8A1,SLC8A3,SPRED2,ST8SIA6,THPO,TRIB3,UBE3C,UBXN2A,ULK4,ZMIZ1
GO:BP	negative regulation of multicellular organismal process	GO:0051241	6.831660715766388e-12	11.165473710370769	1087	279	25	78724	ACVR1C,ADTRP,ANGPT1,BMPR1A,CLDN18,CX3CR1,DAB1,FXR1,HLA-F,HLA-G,ISM1,NAV3,PAX8,PRKG1,PTPN22,RNF10,ROBO1,SAMSN1,SH2B3,SKI,SORL1,SOX9,SPRED2,TSC22D1,WT1
GO:BP	cell junction assembly	GO:0034329	1.2369270424813433e-11	10.907655915554537	503	279	18	78724	ASIC2,CDH12,CDH18,CDH20,CDH4,CLDN18,CNTNAP2,FLRT2,GABRB2,GABRG3,GRHL2,NEGR1,NRG3,NRXN1,PRKCA,PTPRA,PTPRD,RELN
GO:BP	regulation of anatomical structure morphogenesis	GO:0022603	1.2423579364878427e-11	10.905753261288249	831	279	22	78724	BMPR1A,CDH4,CPNE5,CX3CR1,DAB1,FMNL2,HECW1,HLA-G,ISM1,KIT,MYH9,OSTN,PAX8,PRKCA,PRKN,PTPRD,RELN,ROBO1,SMOC2,SOX9,TENM4,WT1
GO:BP	antigen processing and presentation	GO:0019882	1.3327214353065628e-11	10.875260617091635	116	279	11	78724	AP3B1,HLA-B,HLA-DOB,HLA-DPA1,HLA-DPB1,HLA-DQA1,HLA-DQB1,HLA-DRA,HLA-F,HLA-G,MICB
GO:BP	regulation of DNA-templated transcription	GO:0006355	1.577645108502814e-11	10.801990684747064	3409	279	43	78724	ALK,ALX4,AP3B1,BMPR1A,EBF3,ETV6,FBXW11,FOXK1,GRHL2,IKZF3,KIT,MAML3,MCPH1,MYT1L,NOS1,NOTCH2,NOTCH4,NR2F2,NR3C2,PAX8,PBX2,PKNOX1,PLAG1,PPP2R5B,PRKN,RNF10,RORA,SKI,SLC30A9,SOX9,STAT5B,TCF4,TENM2,TESC,TRIB3,TRPS1,TSC22D1,TSHZ2,WT1,WWOX,ZMIZ1,ZNF236,ZNF609
GO:BP	regulation of RNA biosynthetic process	GO:2001141	1.881653120407119e-11	10.725460434988499	3428	279	43	78724	ALK,ALX4,AP3B1,BMPR1A,EBF3,ETV6,FBXW11,FOXK1,GRHL2,IKZF3,KIT,MAML3,MCPH1,MYT1L,NOS1,NOTCH2,NOTCH4,NR2F2,NR3C2,PAX8,PBX2,PKNOX1,PLAG1,PPP2R5B,PRKN,RNF10,RORA,SKI,SLC30A9,SOX9,STAT5B,TCF4,TENM2,TESC,TRIB3,TRPS1,TSC22D1,TSHZ2,WT1,WWOX,ZMIZ1,ZNF236,ZNF609
GO:BP	regulation of apoptotic process	GO:0042981	1.881653120407119e-11	10.725460434988499	1462	279	28	78724	ACVR1C,AKR1B1,ALK,ALX4,ANGPT1,ASIC2,BCL2L15,BIRC6,CHST11,CX3CR1,EYA4,HLA-G,IKZF3,KCNMA1,MGMT,NOTCH2,OXR1,PAX8,PDE3A,PRKCA,PRKN,PTGFR,SOX9,STAT5B,TNFRSF8,TSC22D1,WT1,WWOX
GO:BP	inorganic ion transmembrane transport	GO:0098660	1.908034885058845e-11	10.719413689249293	944	279	23	78724	AKAP7,ANO2,ASIC2,CACNA1I,CACNA2D1,CHRNA9,DPP10,GABRB2,GABRG3,ITPR2,ITPR3,KCNMA1,KCNN4,NOS1,PLCH1,PTPN22,SCN9A,SLC26A11,SLC30A9,SLC8A1,SLC8A3,TESC,TRPM3
GO:BP	vasculature development	GO:0001944	1.9401906794045425e-11	10.712155586078127	762	279	21	78724	ADTRP,ANGPT1,BMPR1A,CX3CR1,HLA-G,ISM1,KIT,MYH9,MYO18B,NOTCH2,NOTCH4,NR2F2,NRXN1,PCSK5,PKNOX1,PRKCA,ROBO1,RORA,SMOC2,WT1,ZMIZ1
GO:BP	monoatomic ion transmembrane transport	GO:0034220	2.1687691942960262e-11	10.663786664203974	1048	279	24	78724	AKAP7,ANO2,ASIC2,CACNA1I,CACNA2D1,CHRNA9,DPP10,GABRB2,GABRG3,GRIK4,ITPR2,ITPR3,KCNMA1,KCNN4,NOS1,PLCH1,PTPN22,SCN9A,SLC26A11,SLC30A9,SLC8A1,SLC8A3,TESC,TRPM3
GO:BP	regulation of cell migration	GO:0030334	2.6372806807640923e-11	10.578843646611533	960	279	23	78724	ACVR1C,ADTRP,AIF1,ANGPT1,BMPR1A,CX3CR1,FLRT2,KIT,NAV3,NR2F2,NRG3,PRKCA,PRKG1,PTPN22,RELN,ROBO1,SMOC2,SORL1,SOX9,TNXB,ULK4,UNC5D,ZNF609
GO:BP	skeletal system development	GO:0001501	3.807009650146447e-11	10.419416022318797	540	279	18	78724	ALX4,BMPR1A,CHST11,CLDN18,COL11A2,COL13A1,GRHL2,MCPH1,MTHFD1L,NOTCH2,OSTN,PCSK5,SKI,SOX9,TLL1,TRPS1,VCAN,WWOX
GO:BP	secretion	GO:0046903	5.056962222771331e-11	10.296110290682906	992	279	23	78724	ACVR1C,ADTRP,AQP5,COPG2,HLA-F,KCNN4,KIT,MYH9,MYOM1,NEGR1,NRXN1,PAX8,PCSK5,PRKCA,PRKG1,PRKN,RPH3A,SLC22A16,SLC44A4,STAM,STAT5B,SYT9,UNC13C
GO:BP	muscle cell differentiation	GO:0042692	5.334542090540423e-11	10.272902853856477	405	279	16	78724	BMPR1A,CAV2,KIT,MYH9,MYO18B,MYOM1,NOS1,NOTCH2,NOTCH4,PRKG1,RORA,SKI,SLC8A1,SORBS2,SOX9,WT1
GO:BP	DNA-templated transcription	GO:0006351	5.5495604792845086e-11	10.255741411288144	3549	279	43	78724	ALK,ALX4,AP3B1,BMPR1A,EBF3,ETV6,FBXW11,FOXK1,GRHL2,IKZF3,KIT,MAML3,MCPH1,MYT1L,NOS1,NOTCH2,NOTCH4,NR2F2,NR3C2,PAX8,PBX2,PKNOX1,PLAG1,PPP2R5B,PRKN,RNF10,RORA,SKI,SLC30A9,SOX9,STAT5B,TCF4,TENM2,TESC,TRIB3,TRPS1,TSC22D1,TSHZ2,WT1,WWOX,ZMIZ1,ZNF236,ZNF609
GO:BP	blood vessel morphogenesis	GO:0048514	5.7632561805892005e-11	10.239332075309589	635	279	19	78724	ADTRP,ANGPT1,BMPR1A,CX3CR1,HLA-G,ISM1,MYH9,MYO18B,NOTCH2,NOTCH4,NR2F2,NRXN1,PKNOX1,PRKCA,ROBO1,RORA,SMOC2,WT1,ZMIZ1
GO:BP	positive regulation of gene expression	GO:0010628	6.589880935459952e-11	10.181122432073648	1212	279	25	78724	ADTRP,AIF1,ANGPT1,BMPR1A,FXR1,HLA-DPA1,HLA-DPB1,HLA-F,HLA-G,KIT,MYH9,MYOM1,NRXN1,PLAG1,PRKN,PTGFR,PTPN22,ROBO1,RORA,SORL1,SOX9,STAT5B,TESC,TNFRSF8,WT1
GO:BP	cellular response to nitrogen compound	GO:1901699	7.464461030834381e-11	10.127001544909467	645	279	19	78724	AKAP7,ALK,CACNA2D1,CAV2,GABRB2,HTR7,ITPR2,NSG1,PDE3A,PRKCA,PRKN,PTPN22,PTPRA,SLC8A1,SORL1,SOX9,STAT5B,TRIB3,WT1
GO:BP	antigen processing and presentation of peptide antigen	GO:0048002	7.57364744967663e-11	10.120694914982765	68	279	9	78724	HLA-B,HLA-DOB,HLA-DPA1,HLA-DPB1,HLA-DQA1,HLA-DRA,HLA-F,HLA-G,MICB
GO:BP	blood vessel development	GO:0001568	7.597441559306496e-11	10.11933263189538	732	279	20	78724	ADTRP,ANGPT1,BMPR1A,CX3CR1,HLA-G,ISM1,MYH9,MYO18B,NOTCH2,NOTCH4,NR2F2,NRXN1,PCSK5,PKNOX1,PRKCA,ROBO1,RORA,SMOC2,WT1,ZMIZ1
GO:BP	regulation of cell motility	GO:2000145	8.806051536945401e-11	10.055218777183839	1022	279	23	78724	ACVR1C,ADTRP,AIF1,ANGPT1,BMPR1A,CX3CR1,FLRT2,KIT,NAV3,NR2F2,NRG3,PRKCA,PRKG1,PTPN22,RELN,ROBO1,SMOC2,SORL1,SOX9,TNXB,ULK4,UNC5D,ZNF609
GO:BP	export from cell	GO:0140352	9.615389128743464e-11	10.017033135445637	928	279	22	78724	ACVR1C,ADTRP,COPG2,HLA-F,KCNN4,KIF5B,KIT,MYH9,MYOM1,NRXN1,OSCP1,PAX8,PCSK5,PRKCA,PRKG1,PRKN,RPH3A,SLC44A4,SLC8A1,STAM,SYT9,UNC13C
GO:BP	locomotion	GO:0040011	1.3443842011370143e-10	9.87147659989144	1255	279	25	78724	ACVR1C,ADTRP,AIF1,ANGPT1,BMPR1A,CX3CR1,FLRT2,GBF1,IP6K3,KIT,NAV3,NR2F2,NRG3,PRKCA,PRKG1,PTPN22,RELN,ROBO1,SMOC2,SORL1,SOX9,TNXB,ULK4,UNC5D,ZNF609
GO:BP	behavior	GO:0007610	1.5391004047708636e-10	9.812733047604782	674	279	19	78724	ALK,CNTNAP2,CSMD1,CX3CR1,DAB1,DERL2,FXR1,ITPR3,KIT,MYO15A,NAV2,NEGR1,NRXN1,OXR1,PRKN,RELN,SCN9A,SLC8A3,TAFA2
GO:BP	positive regulation of cell population proliferation	GO:0008284	1.612703054009087e-10	9.792445591617483	954	279	22	78724	AIF1,BIRC6,BMPR1A,CAV2,CX3CR1,DERL2,HLA-DPA1,HLA-DPB1,KIT,NOTCH2,PLAG1,PRKCA,PTGFR,PTPN22,RAD51B,SOX9,STAT5B,THPO,TNXB,TSC22D1,VCAN,ZMIZ1
GO:BP	intracellular transport	GO:0046907	1.6978048252540193e-10	9.770112236463723	1381	279	26	78724	ANGPT1,AP3B1,COPG2,CPSF6,DERL2,DLG2,DNAJC13,FBXW11,GBF1,GRAMD1B,IFT122,KIF5B,NSG1,NUP214,PRKN,PTPN22,RCSD1,RPH3A,SCFD2,SEC61A2,SORCS2,SORL1,STAM,SYNRG,VPS13B,VTI1A
GO:BP	regulation of locomotion	GO:0040012	2.0165793724635685e-10	9.695384679510791	1067	279	23	78724	ACVR1C,ADTRP,AIF1,ANGPT1,BMPR1A,CX3CR1,FLRT2,KIT,NAV3,NR2F2,NRG3,PRKCA,PRKG1,PTPN22,RELN,ROBO1,SMOC2,SORL1,SOX9,TNXB,ULK4,UNC5D,ZNF609
GO:BP	heart development	GO:0007507	2.2701773971361376e-10	9.643940204662778	605	279	18	78724	ANKS6,BMPR1A,FLRT2,GRHL2,IFT122,MYO18B,NOTCH2,PAX8,PCSK5,PRKG1,ROBO1,SKI,SLC8A1,SORBS2,SOX9,TENM4,WT1,ZMIZ1
GO:BP	regulation of neurogenesis	GO:0050767	2.2787921059535434e-10	9.642295293668031	378	279	15	78724	BMPR1A,CDH4,CX3CR1,DAB1,FXR1,KIT,PLAG1,PTPRD,RELN,RNF10,ROBO1,SKI,SORL1,TENM4,VCAN
GO:BP	response to nitrogen compound	GO:1901698	2.5256118619627306e-10	9.597633391373655	1080	279	23	78724	ACVR1C,ADTRP,AKAP7,ALK,CACNA2D1,CAV2,DERL2,GABRB2,HTR7,ITPR2,NSG1,PDE3A,PRKCA,PRKN,PTPN22,PTPRA,SLC8A1,SORL1,SOX9,STAT5B,TRIB3,UBXN2A,WT1
GO:BP	metal ion transport	GO:0030001	2.701499360501588e-10	9.56839513093088	883	279	21	78724	AKAP7,ASIC2,CACNA1I,CACNA2D1,CHRNA9,DPP10,ITPR2,ITPR3,KCNMA1,KCNN4,KIF5B,NKAIN2,NOS1,PLCH1,PTPN22,SCN9A,SLC30A9,SLC8A1,SLC8A3,TESC,TRPM3
GO:BP	embryonic morphogenesis	GO:0048598	3.317311057778907e-10	9.479213803625788	620	279	18	78724	ALX4,BMPR1A,CHRNA9,CHST11,GRHL2,IFT122,LAMB3,MTHFD1L,MYH9,MYO15A,MYO3B,NOTCH2,PAX8,PBX2,SKI,SLC44A4,SOX9,TENM4
GO:BP	negative regulation of signaling	GO:0023057	3.7828651160333944e-10	9.42217914387954	1435	279	26	78724	ACVR1C,BIRC6,CAV2,CHST11,CLDN18,CX3CR1,DAB1,DKK2,EYA4,FBXW11,HECW1,HLA-G,IFT122,PDE3A,PRKN,PTPN22,PTPRD,ROBO1,RORA,SH2B3,SKI,SORCS2,SORL1,SOX9,SPRED2,WWOX
GO:BP	negative regulation of cell communication	GO:0010648	3.821272648813459e-10	9.417791974180004	1436	279	26	78724	ACVR1C,BIRC6,CAV2,CHST11,CLDN18,CX3CR1,DAB1,DKK2,EYA4,FBXW11,HECW1,HLA-G,IFT122,PDE3A,PRKN,PTPN22,PTPRD,ROBO1,RORA,SH2B3,SKI,SORCS2,SORL1,SOX9,SPRED2,WWOX
GO:BP	cell surface receptor protein tyrosine kinase signaling pathway	GO:0007169	4.1317098443843967e-10	9.383870185072885	629	279	18	78724	ALK,ANGPT1,CAV2,DOK6,FLRT2,KIT,NRG3,NRTN,NRXN1,PPP2R5B,PTPRA,ROBO1,SH2B3,SMOC2,SORL1,SOX9,STAT5B,TNXB
GO:BP	lymphocyte activation	GO:0046649	4.637955953374618e-10	9.333673380169179	814	279	20	78724	AIF1,AP3B1,HLA-DOB,HLA-DPA1,HLA-DPB1,HLA-DQA1,HLA-DRA,HLA-F,HLA-G,IKZF3,KIT,MICB,MYH9,NOTCH2,PKNOX1,PTPN22,RORA,SAMSN1,STAT5B,ZMIZ1
GO:BP	multicellular organismal-level homeostasis	GO:0048871	5.849127920570985e-10	9.232908880501851	825	279	20	78724	ACVR1C,AKR1B1,ALK,ANGPT1,AP3B1,CLDN18,COL11A2,CX3CR1,FANCC,KIT,MUC13,NCDN,PKNOX1,PRKCA,RHEX,SH2B3,SORL1,SOX9,STAT5B,VPS13B
GO:BP	in utero embryonic development	GO:0001701	7.542530413168433e-10	9.122482929977025	413	279	15	78724	ACVR1C,ANGPT1,ANKS6,BIRC6,BMPR1A,CHST11,ETNK2,GRHL2,MYH9,MYO18B,NOTCH2,NR2F2,RAD51B,ST8SIA6,ZMIZ1
GO:BP	regulation of cell-cell adhesion	GO:0022407	8.967060330254473e-10	9.047349908304126	494	279	16	78724	ADTRP,AIF1,AP3B1,HLA-DOB,HLA-DPA1,HLA-DPB1,HLA-DQA1,HLA-DRA,HLA-G,NOTCH4,PRKCA,PRKG1,PTPN22,SH2B3,STAT5B,ZMIZ1
GO:BP	T cell activation	GO:0042110	1.0794092449674152e-9	8.966813866592151	582	279	17	78724	AIF1,AP3B1,HLA-DOB,HLA-DPA1,HLA-DPB1,HLA-DQA1,HLA-DRA,HLA-G,IKZF3,KIT,MICB,MYH9,PKNOX1,PTPN22,RORA,STAT5B,ZMIZ1
GO:BP	positive regulation of nervous system development	GO:0051962	1.5091393444252144e-9	8.821270658354953	296	279	13	78724	ASIC2,CDH4,CX3CR1,FLRT2,FXR1,KIT,NRXN1,PLAG1,PTPRD,RELN,ROBO1,TENM4,VCAN
GO:BP	leukocyte activation	GO:0045321	1.7228388233659126e-9	8.76375535017644	980	279	21	78724	AIF1,AP3B1,CX3CR1,HLA-DOB,HLA-DPA1,HLA-DPB1,HLA-DQA1,HLA-DRA,HLA-F,HLA-G,IKZF3,KIT,MICB,MYH9,NOTCH2,PKNOX1,PTPN22,RORA,SAMSN1,STAT5B,ZMIZ1
GO:BP	cytokine production	GO:0001816	1.9325423968355577e-9	8.713870969590875	787	279	19	78724	AIF1,ANGPT1,BMPR1A,BTNL2,CX3CR1,FXR1,HLA-B,HLA-DPA1,HLA-DPB1,HLA-F,HLA-G,KIT,NAV3,PCSK5,PTPN22,RORA,SORL1,STAT5B,TNFRSF8
GO:BP	neuron migration	GO:0001764	2.234639165944777e-9	8.650792593735833	189	279	11	78724	DAB1,FLRT2,NR2F2,NRG3,PRKG1,RELN,SPOCK1,ULK4,UNC5D,ZMIZ1,ZNF609
GO:BP	negative regulation of signal transduction	GO:0009968	2.2634529252484025e-9	8.645228533427378	1326	279	24	78724	BIRC6,CAV2,CHST11,CLDN18,CX3CR1,DAB1,DKK2,EYA4,FBXW11,HECW1,HLA-G,IFT122,PDE3A,PRKN,PTPN22,PTPRD,ROBO1,RORA,SH2B3,SKI,SORL1,SOX9,SPRED2,WWOX
GO:BP	multicellular organismal reproductive process	GO:0048609	2.436281205852241e-9	8.613272585045124	1000	279	21	78724	AP3B1,CRISP1,CSMD1,ETV6,FANCC,FBXW11,FSHR,FXR1,KIT,NLRP14,NR2F2,PDE3A,PRKG1,SLC22A16,SOX9,SPAG16,SPATA6L,STAT5B,VPS13B,WT1,ZMIZ1
GO:BP	negative regulation of programmed cell death	GO:0043069	2.8154453768421275e-9	8.550452894096786	905	279	20	78724	AKR1B1,ANGPT1,ASIC2,BIRC6,CHST11,CX3CR1,EYA4,KIT,MGMT,NOTCH2,OXR1,PAX8,PDE3A,PRKCA,PRKN,PTGFR,SOX9,STAT5B,TSC22D1,WT1
GO:BP	nucleobase-containing compound metabolic process	GO:0006139	2.9635259337187975e-9	8.528191267911486	7992	279	65	78724	ALK,ALX4,AP3B1,BMPR1A,CPSF6,DLG2,EBF3,ETV6,EYA4,FANCC,FARS2,FBXW11,FHIT,FOXK1,FXR1,GPATCH1,GRHL2,IKZF3,KHDRBS2,KIT,MACROD2,MAGI3,MAML3,MCPH1,MGMT,MYT1L,NOS1,NOTCH2,NOTCH4,NR2F2,NR3C2,NT5M,PAX8,PBX2,PDE3A,PKNOX1,PLAG1,PPP2R5B,PRKCA,PRKN,RAD51B,RBFOX1,RNF10,RORA,SKI,SKIV2L,SLC30A9,SMOC2,SNRPN,SOX9,STAT5B,SULT1B1,TCF4,TENM2,TESC,TRIB3,TRPS1,TSC22D1,TSHZ2,WT1,WWOX,ZFYVE26,ZMIZ1,ZNF236,ZNF609
GO:BP	regulation of cell activation	GO:0050865	3.654087121728841e-9	8.43722110229409	632	279	17	78724	AIF1,AP3B1,HLA-DOB,HLA-DPA1,HLA-DPB1,HLA-DQA1,HLA-DRA,HLA-G,IKZF3,PRKCA,PRKG1,PTPN22,RORA,SAMSN1,SH2B3,STAT5B,ZMIZ1
GO:BP	regulation of protein metabolic process	GO:0051246	3.660897430950599e-9	8.436412438776536	1855	279	28	78724	ADTRP,ANGPT1,CX3CR1,FBXW11,FHIT,FXR1,KIT,MYH9,NOS1,NR2F2,NRXN1,OXR1,PPP2R5B,PRKN,PTPN22,RELN,ROBO1,SAMSN1,SLC8A1,SLC8A3,SORL1,SOX9,SPOCK1,SPRED2,THPO,TMEM9,TRIB3,UBXN2A
GO:BP	regulation of cellular response to growth factor stimulus	GO:0090287	3.753315768517041e-9	8.425584896616584	320	279	13	78724	CAV2,CHST11,NOTCH2,NREP,NRXN1,PPP2R5B,ROBO1,SKI,SMOC2,SORL1,SPRED2,TNXB,TSC22D1
GO:BP	import into cell	GO:0098657	3.797682893366103e-9	8.420481301687161	922	279	20	78724	AIF1,ANGPT1,ATP9B,CACNA1I,CACNA2D1,CAV2,DNAJC13,GSG1L,KCNN4,LRP1B,MYH9,MYO15A,NCDN,NOS1,PRKN,SLC8A1,SLC8A3,SORL1,SYNRG,TBC1D2B
GO:BP	negative regulation of developmental process	GO:0051093	3.9987874857171435e-9	8.398071675694633	925	279	20	78724	BMPR1A,CLDN18,DAB1,HLA-G,ISM1,KIT,NOTCH4,OSTN,PAX8,PRKN,RNF10,RORA,SKI,SORL1,SOX9,SPRED2,STAT5B,TRIB3,TSC22D1,WT1
GO:BP	developmental process involved in reproduction	GO:0003006	4.593396693209979e-9	8.337866046584553	1038	279	21	78724	AP3B1,BMPR1A,CSMD1,FANCC,FBXW11,FSHR,FXR1,GRHL2,KIT,NLRP14,NR2F2,PDE3A,PLAG1,PRKG1,SLC22A16,SOX9,SPAG16,SPATA6L,STAT5B,VPS13B,WT1
GO:BP	cellular response to transforming growth factor beta stimulus	GO:0071560	4.757366620832947e-9	8.322633378899745	262	279	12	78724	BMPR1A,CAV2,CHST11,CX3CR1,NREP,PDE3A,SKI,SOX9,SPRED2,TSC22D1,WWOX,ZMIZ1
GO:BP	pattern specification process	GO:0007389	5.091069175060518e-9	8.293191001932811	477	279	15	78724	ALX4,ANKS6,BMPR1A,IFT122,NOTCH2,NR2F2,NRG3,PAX8,PBX2,PCSK5,RELN,ROBO1,SKI,TLL1,WT1
GO:BP	limb morphogenesis	GO:0035108	5.429552476203188e-9	8.265235965093487	155	279	10	78724	ALX4,BMPR1A,CHST11,GRHL2,IFT122,NOTCH2,PBX2,PCSK5,SKI,SOX9
GO:BP	nervous system process	GO:0050877	5.429552476203188e-9	8.265235965093487	1510	279	25	78724	ASIC2,CACNA1I,CHRNA9,CNTNAP2,COL11A2,CSMD1,CX3CR1,EYA4,HLA-DRA,ITPR3,KIT,MYO15A,MYO3B,NAV2,NRXN1,PRKN,RCSD1,RELN,RNF10,SCN9A,SLC8A3,SPAG16,TAFA2,TENM4,VTI1A
GO:BP	appendage morphogenesis	GO:0035107	5.429552476203188e-9	8.265235965093487	155	279	10	78724	ALX4,BMPR1A,CHST11,GRHL2,IFT122,NOTCH2,PBX2,PCSK5,SKI,SOX9
GO:BP	response to transforming growth factor beta	GO:0071559	6.286890360372456e-9	8.201564113421156	269	279	12	78724	BMPR1A,CAV2,CHST11,CX3CR1,NREP,PDE3A,SKI,SOX9,SPRED2,TSC22D1,WWOX,ZMIZ1
GO:BP	neuron projection morphogenesis	GO:0048812	6.681235307060041e-9	8.175143232518392	660	279	17	78724	CDH4,CNTNAP2,CPNE5,DAB1,FLRT2,HECW1,KIF5B,NEGR1,NOTCH2,NRXN1,OSTN,PRKG1,PRKN,PTPRD,RELN,ROBO1,UNC5D
GO:BP	secretion by cell	GO:0032940	6.859045613650589e-9	8.163736309010462	854	279	19	78724	ACVR1C,ADTRP,COPG2,HLA-F,KCNN4,KIT,MYH9,MYOM1,NRXN1,PAX8,PCSK5,PRKCA,PRKG1,PRKN,RPH3A,SLC44A4,STAM,SYT9,UNC13C
GO:BP	inorganic cation transmembrane transport	GO:0098662	6.859045613650589e-9	8.163736309010462	854	279	19	78724	AKAP7,ASIC2,CACNA1I,CACNA2D1,CHRNA9,DPP10,ITPR2,ITPR3,KCNMA1,KCNN4,NOS1,PLCH1,PTPN22,SCN9A,SLC30A9,SLC8A1,SLC8A3,TESC,TRPM3
GO:BP	antigen processing and presentation of exogenous antigen	GO:0019884	6.94087982134018e-9	8.158585475174164	47	279	7	78724	AP3B1,HLA-DOB,HLA-DPA1,HLA-DPB1,HLA-DQA1,HLA-DRA,HLA-F
GO:BP	monoatomic cation transport	GO:0006812	7.403300251335617e-9	8.130574636832309	1069	279	21	78724	AKAP7,ASIC2,CACNA1I,CACNA2D1,CHRNA9,DPP10,ITPR2,ITPR3,KCNMA1,KCNN4,KIF5B,NKAIN2,NOS1,PLCH1,PTPN22,SCN9A,SLC30A9,SLC8A1,SLC8A3,TESC,TRPM3
GO:BP	negative regulation of metabolic process	GO:0009892	7.513682756680892e-9	8.124147145702164	3375	279	38	78724	ALK,ANGPT1,BMPR1A,CX3CR1,ETV6,FBXW11,FHIT,FOXK1,FXR1,HLA-F,MCPH1,MYT1L,NAV3,NOTCH2,NOTCH4,NR2F2,NRXN1,OXR1,PLAG1,PRKCA,PRKG1,PRKN,PTPN22,ROBO1,SAMSN1,SKI,SKIV2L,SLC8A1,SLC8A3,SORL1,SOX9,SPOCK1,SPRED2,TENM2,TRIB3,TRPS1,UBXN2A,WT1
GO:BP	regulation of response to external stimulus	GO:0032101	9.075078901192496e-9	8.042149590401651	1082	279	21	78724	ADTRP,AIF1,AP3B1,CNTNAP2,CX3CR1,FXR1,HLA-B,HLA-F,HLA-G,MCPH1,MICB,NLRP14,NRXN1,PRKCA,PRKG1,PTPN22,ROBO1,RORA,SH2B3,SMOC2,STAT5B
GO:BP	organ growth	GO:0035265	9.075078901192496e-9	8.042149590401651	164	279	10	78724	BMPR1A,CLDN18,OSTN,PLAG1,PRKG1,SKI,SORBS2,SOX9,TENM4,WT1
GO:BP	plasma membrane bounded cell projection morphogenesis	GO:0120039	9.26518742580705e-9	8.03314579089765	676	279	17	78724	CDH4,CNTNAP2,CPNE5,DAB1,FLRT2,HECW1,KIF5B,NEGR1,NOTCH2,NRXN1,OSTN,PRKG1,PRKN,PTPRD,RELN,ROBO1,UNC5D
GO:BP	negative regulation of apoptotic process	GO:0043066	9.745291070304189e-9	8.011205184936392	874	279	19	78724	AKR1B1,ANGPT1,ASIC2,BIRC6,CHST11,CX3CR1,EYA4,MGMT,NOTCH2,OXR1,PAX8,PDE3A,PRKCA,PRKN,PTGFR,SOX9,STAT5B,TSC22D1,WT1
GO:BP	monoatomic cation transmembrane transport	GO:0098655	1.0222997970823817e-8	7.990421725409127	877	279	19	78724	AKAP7,ASIC2,CACNA1I,CACNA2D1,CHRNA9,DPP10,ITPR2,ITPR3,KCNMA1,KCNN4,NOS1,PLCH1,PTPN22,SCN9A,SLC30A9,SLC8A1,SLC8A3,TESC,TRPM3
GO:BP	cell projection morphogenesis	GO:0048858	1.0222997970823817e-8	7.990421725409127	681	279	17	78724	CDH4,CNTNAP2,CPNE5,DAB1,FLRT2,HECW1,KIF5B,NEGR1,NOTCH2,NRXN1,OSTN,PRKG1,PRKN,PTPRD,RELN,ROBO1,UNC5D
GO:BP	regulation of hemopoiesis	GO:1903706	1.0350496962584599e-8	7.985038797750367	425	279	14	78724	AP3B1,CLDN18,HLA-B,HLA-DRA,HLA-G,IKZF3,NOTCH2,PRKCA,RHEX,STAT5B,TESC,THPO,TSC22D1,ZMIZ1
GO:BP	regulation of intracellular signal transduction	GO:1902531	1.0350496962584599e-8	7.985038797750367	1953	279	28	78724	AKAP7,ANGPT1,ARFGEF3,BMPR1A,CAV2,CX3CR1,DOK6,FBXW11,FSHR,GBF1,HLA-G,KIT,NEGR1,NOTCH2,NR3C2,NRXN1,PDE3A,PRKCA,PRKN,PTPN22,RELN,ROBO1,RORA,SH2B3,SKI,SPRED2,THPO,ULK4
GO:BP	regulation of protein phosphorylation	GO:0001932	1.0575602436583742e-8	7.9756948837702355	779	279	18	78724	ADTRP,ANGPT1,CX3CR1,KIT,NOS1,NR2F2,NRXN1,PPP2R5B,PRKN,PTPN22,RELN,ROBO1,SAMSN1,SLC8A1,SLC8A3,SPRED2,THPO,TRIB3
GO:BP	cell-cell adhesion via plasma-membrane adhesion molecules	GO:0098742	1.0884205695487832e-8	7.96320325928743	284	279	12	78724	CDH12,CDH18,CDH20,CDH4,CLDN18,DAB1,NRXN1,PTPRD,ROBO1,TENM2,TENM4,UNC5D
GO:BP	regulation of cytokine production	GO:0001817	1.0920176413363216e-8	7.961770345630245	781	279	18	78724	AIF1,ANGPT1,BMPR1A,BTNL2,CX3CR1,FXR1,HLA-B,HLA-DPA1,HLA-DPB1,HLA-F,HLA-G,KIT,NAV3,PTPN22,RORA,SORL1,STAT5B,TNFRSF8
GO:BP	intracellular protein transport	GO:0006886	1.1129861212386047e-8	7.95351025121522	686	279	17	78724	ANGPT1,AP3B1,COPG2,DERL2,DLG2,KIF5B,NSG1,NUP214,PTPN22,RPH3A,SCFD2,SEC61A2,SORCS2,SORL1,STAM,SYNRG,VTI1A
GO:BP	positive regulation of immune system process	GO:0002684	1.14159348851244e-8	7.942488517040555	1099	279	21	78724	AIF1,AP3B1,BTNL2,CX3CR1,HLA-B,HLA-DOB,HLA-DPA1,HLA-DPB1,HLA-DQA1,HLA-DRA,HLA-F,HLA-G,KCNN4,KIT,MICB,NOTCH2,PRKCA,PTPN22,STAT5B,TESC,ZMIZ1
GO:BP	peptide antigen assembly with MHC class II protein complex	GO:0002503	1.2078605459814724e-8	7.917983204462253	13	279	5	78724	HLA-DOB,HLA-DPA1,HLA-DPB1,HLA-DQA1,HLA-DRA
GO:BP	MHC class II protein complex assembly	GO:0002399	1.2078605459814724e-8	7.917983204462253	13	279	5	78724	HLA-DOB,HLA-DPA1,HLA-DPB1,HLA-DQA1,HLA-DRA
GO:BP	positive regulation of cellular component organization	GO:0051130	1.2419679545045537e-8	7.9058896097644205	1105	279	21	78724	ALK,ANGPT1,ASIC2,CDH4,CNTNAP2,FLRT2,KIT,MYO3B,NAV3,NEGR1,NRXN1,PPP2R5B,PRKN,PTPN22,PTPRD,RELN,ROBO1,SOX9,SYT9,TENM2,TNXB
GO:BP	regionalization	GO:0003002	1.265967847107758e-8	7.897577324335253	433	279	14	78724	ALX4,ANKS6,BMPR1A,IFT122,NOTCH2,NR2F2,PAX8,PBX2,PCSK5,RELN,ROBO1,SKI,TLL1,WT1
GO:BP	negative regulation of macromolecule metabolic process	GO:0010605	1.5148886581452717e-8	7.819619285927407	3157	279	36	78724	ANGPT1,BMPR1A,CX3CR1,ETV6,FBXW11,FHIT,FOXK1,FXR1,HLA-F,MCPH1,MYT1L,NAV3,NOTCH2,NOTCH4,NR2F2,NRXN1,OXR1,PLAG1,PRKCA,PRKN,PTPN22,ROBO1,SAMSN1,SKI,SKIV2L,SLC8A1,SLC8A3,SORL1,SOX9,SPOCK1,SPRED2,TENM2,TRIB3,TRPS1,UBXN2A,WT1
GO:BP	sexual reproduction	GO:0019953	1.6073960756884577e-8	7.79387709629739	1122	279	21	78724	AP3B1,CRISP1,ETV6,FANCC,FBXW11,FSHR,FXR1,KIT,MYH9,NLRP14,NR2F2,PDE3A,PRKG1,RAD51B,SLC22A16,SOX9,SPAG16,SPATA6L,VPS13B,WT1,ZMIZ1
GO:BP	epithelium development	GO:0060429	1.6324368742890666e-8	7.787163603730061	1238	279	22	78724	AKR1B1,ALX4,AP3B1,BMPR1A,CSMD1,GORAB,GRHL2,IFT122,MTHFD1L,NOTCH2,NOTCH4,NR2F2,PAX8,RAD51B,ROBO1,SKI,SLC44A4,SOX9,SPRED2,STAT5B,SULT1B1,WT1
GO:BP	response to hormone	GO:0009725	1.6682149869679814e-8	7.777747981493629	907	279	19	78724	ACVR1C,ADTRP,CAV2,CLDN18,FSHR,NOS1,NR3C2,OSTN,PAPPA,PAX8,PDE3A,PRKCA,PTGFR,PTPRA,SORL1,STAT5B,TRIB3,WT1,ZMIZ1
GO:BP	nucleic acid metabolic process	GO:0090304	2.0725937217815657e-8	7.683485821727135	7434	279	60	78724	ALK,ALX4,AP3B1,BMPR1A,CPSF6,EBF3,ETV6,EYA4,FANCC,FARS2,FBXW11,FOXK1,FXR1,GPATCH1,GRHL2,IKZF3,KHDRBS2,KIT,MAML3,MCPH1,MGMT,MYT1L,NOS1,NOTCH2,NOTCH4,NR2F2,NR3C2,NT5M,PAX8,PBX2,PDE3A,PKNOX1,PLAG1,PPP2R5B,PRKCA,PRKN,RAD51B,RBFOX1,RNF10,RORA,SKI,SKIV2L,SLC30A9,SMOC2,SNRPN,SOX9,STAT5B,TCF4,TENM2,TESC,TRIB3,TRPS1,TSC22D1,TSHZ2,WT1,WWOX,ZFYVE26,ZMIZ1,ZNF236,ZNF609
GO:BP	membrane organization	GO:0061024	2.2757575747276637e-8	7.642874003070262	821	279	18	78724	AIF1,AP3B1,ATP9B,CAV2,CNTNAP2,CRISP1,GBF1,KCNN4,MYH9,NRXN1,PRKCA,PRKN,PTPRD,RELN,STAM,SYT9,UBXN2A,VTI1A
GO:BP	lipid metabolic process	GO:0006629	2.582358956544785e-8	7.5879833894858155	1391	279	23	78724	ACOX3,ADTRP,AKR1B1,ALK,ETNK2,INPP4B,IP6K3,KIT,PDE3A,PGAP3,PI4KA,PIGL,PLCH1,PRKG1,PTPN22,RORA,SLC44A4,SORL1,SOX9,ST8SIA6,STAT5B,TNXB,TRIB3
GO:BP	regulation of phosphorylation	GO:0042325	2.6762077332621626e-8	7.572480178681518	830	279	18	78724	ADTRP,ANGPT1,CX3CR1,KIT,NOS1,NR2F2,NRXN1,PPP2R5B,PRKN,PTPN22,RELN,ROBO1,SAMSN1,SLC8A1,SLC8A3,SPRED2,THPO,TRIB3
GO:BP	leukocyte differentiation	GO:0002521	2.740267927318039e-8	7.562206972337597	636	279	16	78724	AP3B1,CLDN18,HLA-B,HLA-DRA,HLA-G,IKZF3,KIT,MYH9,NOTCH2,PKNOX1,PRKCA,PTPN22,RORA,STAT5B,TESC,ZMIZ1
GO:BP	angiogenesis	GO:0001525	2.8081516325919052e-8	7.551579445181847	547	279	15	78724	ADTRP,ANGPT1,BMPR1A,CX3CR1,HLA-G,ISM1,MYH9,NOTCH2,NOTCH4,NRXN1,PKNOX1,PRKCA,ROBO1,RORA,SMOC2
GO:BP	cellular response to hormone stimulus	GO:0032870	2.8429489622758098e-8	7.546230936862827	638	279	16	78724	ADTRP,CAV2,CLDN18,FSHR,NR3C2,OSTN,PAX8,PDE3A,PRKCA,PTGFR,PTPRA,SORL1,STAT5B,TRIB3,WT1,ZMIZ1
GO:BP	regulation of protein modification process	GO:0031399	2.8780798800953574e-8	7.540897156541457	1049	279	20	78724	ADTRP,ANGPT1,CX3CR1,KIT,NOS1,NR2F2,NRXN1,OXR1,PPP2R5B,PRKN,PTPN22,RELN,ROBO1,SAMSN1,SLC8A1,SLC8A3,SPRED2,THPO,TRIB3,UBXN2A
GO:BP	negative regulation of response to external stimulus	GO:0032102	3.2096045855476796e-8	7.493548468184653	388	279	13	78724	ADTRP,AIF1,CNTNAP2,FXR1,HLA-B,HLA-F,HLA-G,MICB,NRXN1,PRKG1,ROBO1,RORA,SH2B3
GO:BP	MAPK cascade	GO:0000165	3.471132564507079e-8	7.45952880006107	744	279	17	78724	ANGPT1,CAV2,DOK6,FSHR,KIT,NOTCH2,NRTN,NRXN1,PRKCA,PRKN,PTPN22,ROBO1,SH2B3,SOX9,SPRED2,THPO,ULK4
GO:BP	regulation of phosphate metabolic process	GO:0019220	3.7587367472782145e-8	7.424958090143594	956	279	19	78724	ADTRP,ANGPT1,CX3CR1,KIT,NOS1,NR2F2,NRXN1,PPP2R5B,PRKG1,PRKN,PTPN22,RELN,ROBO1,SAMSN1,SLC8A1,SLC8A3,SPRED2,THPO,TRIB3
GO:BP	regulation of phosphorus metabolic process	GO:0051174	3.808325088576285e-8	7.4192659861938886	957	279	19	78724	ADTRP,ANGPT1,CX3CR1,KIT,NOS1,NR2F2,NRXN1,PPP2R5B,PRKG1,PRKN,PTPN22,RELN,ROBO1,SAMSN1,SLC8A1,SLC8A3,SPRED2,THPO,TRIB3
GO:BP	positive regulation of T cell activation	GO:0050870	4.01349085364866e-8	7.396477722400537	254	279	11	78724	AIF1,AP3B1,HLA-DOB,HLA-DPA1,HLA-DPB1,HLA-DQA1,HLA-DRA,HLA-G,PTPN22,STAT5B,ZMIZ1
GO:BP	synapse organization	GO:0050808	4.01349085364866e-8	7.396477722400537	563	279	15	78724	ASIC2,CX3CR1,DAB1,FLRT2,GABRB2,GABRG3,KIF5B,NEGR1,NRG3,NRXN1,PRMT8,PTPRD,RELN,SLC8A3,TENM4
GO:BP	limb development	GO:0060173	4.030206226102325e-8	7.394672730393195	194	279	10	78724	ALX4,BMPR1A,CHST11,GRHL2,IFT122,NOTCH2,PBX2,PCSK5,SKI,SOX9
GO:BP	appendage development	GO:0048736	4.030206226102325e-8	7.394672730393195	194	279	10	78724	ALX4,BMPR1A,CHST11,GRHL2,IFT122,NOTCH2,PBX2,PCSK5,SKI,SOX9
GO:BP	positive regulation of cell adhesion	GO:0045785	5.365407821262639e-8	7.270397261993908	488	279	14	78724	AIF1,ANGPT1,AP3B1,HLA-DOB,HLA-DPA1,HLA-DPB1,HLA-DQA1,HLA-DRA,HLA-G,PLEKHA2,PRKCA,PTPN22,STAT5B,ZMIZ1
GO:BP	antigen processing and presentation of peptide or polysaccharide antigen via MHC class II	GO:0002504	5.4269306159412024e-8	7.26544573090007	36	279	6	78724	HLA-DOB,HLA-DPA1,HLA-DPB1,HLA-DQA1,HLA-DQB1,HLA-DRA
GO:BP	leukocyte cell-cell adhesion	GO:0007159	6.901813195606662e-8	7.161036799494709	415	279	13	78724	ADTRP,AIF1,AP3B1,CX3CR1,HLA-DOB,HLA-DPA1,HLA-DPB1,HLA-DQA1,HLA-DRA,HLA-G,PTPN22,STAT5B,ZMIZ1
GO:BP	MHC protein complex assembly	GO:0002396	7.141459731767665e-8	7.146213008299942	18	279	5	78724	HLA-DOB,HLA-DPA1,HLA-DPB1,HLA-DQA1,HLA-DRA
GO:BP	peptide antigen assembly with MHC protein complex	GO:0002501	7.141459731767665e-8	7.146213008299942	18	279	5	78724	HLA-DOB,HLA-DPA1,HLA-DPB1,HLA-DQA1,HLA-DRA
GO:BP	calcium ion transmembrane transport	GO:0070588	7.243578304634008e-8	7.140046840702164	340	279	12	78724	CACNA1I,CACNA2D1,CHRNA9,ITPR2,ITPR3,KCNN4,NOS1,PLCH1,PTPN22,SLC8A1,SLC8A3,TRPM3
GO:BP	antigen processing and presentation of exogenous peptide antigen	GO:0002478	7.507186691685099e-8	7.124522783792534	38	279	6	78724	HLA-DOB,HLA-DPA1,HLA-DPB1,HLA-DQA1,HLA-DRA,HLA-F
GO:BP	positive regulation of cellular component biogenesis	GO:0044089	8.058021883265922e-8	7.093771557527346	505	279	14	78724	ASIC2,CNTNAP2,FLRT2,KIT,MYO3B,NAV3,NRXN1,PPP2R5B,PRKCA,PTPN22,PTPRD,SOX9,STAM,TENM2
GO:BP	proteolysis	GO:0006508	8.151841983469968e-8	7.08874424734954	1486	279	23	78724	CAPN13,CAPN5,CAPN8,DERL2,DPP10,FBXL7,FBXW11,FHIT,GZMK,HECW1,MYH9,PAPPA,PCSK5,PRKN,PSMB9,RELN,RNF10,SPOCK1,STAM,TLL1,TRIB3,UBE3C,UBXN2A
GO:BP	forebrain development	GO:0030900	8.440495409366245e-8	7.073632061995225	423	279	13	78724	ALK,BMPR1A,CNTNAP2,DAB1,FXR1,MCPH1,NR2F2,NRG3,PRKG1,RELN,ROBO1,SKI,ZMIZ1
GO:BP	regulation of cellular component biogenesis	GO:0044087	8.708786465107794e-8	7.060042357991815	1011	279	19	78724	ASIC2,CNTNAP2,FLRT2,HAUS8,KIT,MYO3B,NAV3,NEGR1,NRXN1,PPP2R5B,PRKCA,PRKN,PTPN22,PTPRA,PTPRD,SORL1,SOX9,STAM,TENM2
GO:BP	regulation of cellular localization	GO:0060341	8.956128312432204e-8	7.047879693009255	1013	279	19	78724	ACVR1C,ADTRP,ANGPT1,CLDN18,CPSF6,DERL2,DNAJC13,DPP10,GBF1,KCNN4,KIF5B,MYOM1,NOS1,NRXN1,NUP214,PRKCA,PRKN,PTPN22,SORL1
GO:BP	sensory system development	GO:0048880	9.080221808723789e-8	7.04190354254409	426	279	13	78724	AQP5,GRHL2,IFT122,MYOM1,NOTCH2,OLFM3,PBX2,PKNOX1,SKI,SLC44A4,SOX9,SPRED2,WT1
GO:BP	positive regulation of leukocyte cell-cell adhesion	GO:1903039	9.280761223903262e-8	7.032416400744251	277	279	11	78724	AIF1,AP3B1,HLA-DOB,HLA-DPA1,HLA-DPB1,HLA-DQA1,HLA-DRA,HLA-G,PTPN22,STAT5B,ZMIZ1
GO:BP	muscle tissue development	GO:0060537	1.0071381503412439e-7	6.996910952668136	430	279	13	78724	BMPR1A,CAV2,MYO18B,MYOM1,NOTCH2,NR2F2,PRKG1,SKI,SLC8A1,SORBS2,SOX9,TENM4,WT1
GO:BP	blood circulation	GO:0008015	1.0780008723285794e-7	6.9673808877139045	518	279	14	78724	ANGPT1,ASIC2,CACNA2D1,HTR7,KCNMA1,NAV2,NOS1,NR2F2,PCSK5,PDE3A,PRKG1,SCN9A,SLC8A1,SLC8A3
GO:BP	catabolic process	GO:0009056	1.1007025283139633e-7	6.958330035948718	2639	279	31	78724	ACOX3,ADTRP,AFG1L,ALK,DERL2,FBXL7,FBXW11,FHIT,FOXK1,FXR1,HECW1,NOS1,NT5M,PAPPA,PLCH1,PRKCA,PRKN,PSMB9,PTPN22,RNF10,SKIV2L,SORL1,SOX9,STAM,SULT1B1,TMEM9,TRIB3,UBE3C,UBXN2A,VTI1A,ZFYVE26
GO:BP	response to abiotic stimulus	GO:0009628	1.1150891468178845e-7	6.952690411159808	1144	279	20	78724	AKR1B1,AQP5,ASIC2,CHRNA9,CNTNAP2,ITPR2,KCNMA1,KIT,MICB,MYO15A,NOS1,NRXN1,RCSD1,RORA,SCN9A,SLC8A1,SLC8A3,SOX9,TAFA2,TNFRSF8
GO:BP	endomembrane system organization	GO:0010256	1.1566563557168004e-7	6.936795651405955	613	279	15	78724	AP3B1,CAV2,CRISP1,DNAJC13,GBF1,MYH9,PRKCA,PRKN,RAB30,STAM,SYT9,TMEM9,UBXN2A,VPS13B,VTI1A
GO:BP	chemical homeostasis	GO:0048878	1.3860354105840458e-7	6.8582256741796215	1043	279	19	78724	ACOX3,AKR1B1,AP3B1,CAV2,CSMD1,FOXK1,GRAMD1B,ITPR2,ITPR3,KCNMA1,NEGR1,NOS1,PLCH1,RORA,SLC30A9,SLC8A1,SLC8A3,TMEM9,ZNF236
GO:BP	regulation of transmembrane transport	GO:0034762	1.4021416393923208e-7	6.85320811325989	443	279	13	78724	AKAP7,ASIC2,CACNA2D1,DPP10,KCNN4,NOS1,NRXN1,OSTN,PTPN22,RELN,SLC8A1,TESC,TRIB3
GO:BP	regulation of synaptic plasticity	GO:0048167	1.414302470126307e-7	6.849457700115493	223	279	10	78724	CX3CR1,FXR1,ITPR3,KIT,NCDN,NSG1,RELN,SLC8A3,SORCS2,UNC13C
GO:BP	mononuclear cell differentiation	GO:1903131	1.53993791070892e-7	6.812496789280485	534	279	14	78724	AP3B1,HLA-B,HLA-DRA,HLA-G,IKZF3,KIT,MYH9,NOTCH2,PKNOX1,PRKCA,PTPN22,RORA,STAT5B,ZMIZ1
GO:BP	sensory organ morphogenesis	GO:0090596	1.599160718094637e-7	6.796107886801562	293	279	11	78724	AQP5,CHRNA9,IFT122,MYO15A,MYO3B,NOTCH2,OLFM3,PAX8,SKI,SLC44A4,SOX9
GO:BP	regulation of MAPK cascade	GO:0043408	1.8749197742753728e-7	6.727017310514885	637	279	15	78724	ANGPT1,CAV2,DOK6,FSHR,KIT,NOTCH2,NRXN1,PRKCA,PRKN,PTPN22,ROBO1,SH2B3,SPRED2,THPO,ULK4
GO:BP	gamete generation	GO:0007276	1.8749197742753728e-7	6.727017310514885	841	279	17	78724	AP3B1,ETV6,FANCC,FBXW11,FSHR,FXR1,KIT,NLRP14,PDE3A,PRKG1,SLC22A16,SOX9,SPAG16,SPATA6L,VPS13B,WT1,ZMIZ1
GO:BP	regulation of body fluid levels	GO:0050878	2.0499770335057323e-7	6.688251004445514	376	279	12	78724	ADTRP,AKR1B1,AP3B1,AQP5,ITPR3,KCNN4,MYH9,NEGR1,PRKCA,PRKG1,SH2B3,STAT5B
GO:BP	regulation of plasma membrane bounded cell projection organization	GO:0120035	2.0639919284936327e-7	6.6852920054060325	642	279	15	78724	ALK,CDH4,DAB1,HECW1,KIT,MYO3B,NEGR1,NRXN1,PPP2R5B,PTPRD,RELN,ROBO1,SPOCK1,TENM2,ULK4
GO:BP	striated muscle cell differentiation	GO:0051146	2.0730082453134131e-7	6.683398970512509	301	279	11	78724	BMPR1A,CAV2,MYH9,MYO18B,MYOM1,NOS1,PRKG1,SKI,SLC8A1,SORBS2,WT1
GO:BP	regulation of leukocyte cell-cell adhesion	GO:1903037	2.089514820820933e-7	6.6799545440810535	377	279	12	78724	ADTRP,AIF1,AP3B1,HLA-DOB,HLA-DPA1,HLA-DPB1,HLA-DQA1,HLA-DRA,HLA-G,PTPN22,STAT5B,ZMIZ1
GO:BP	embryonic organ morphogenesis	GO:0048562	2.3572561486248932e-7	6.627593222783262	305	279	11	78724	ALX4,CHRNA9,CHST11,GRHL2,MTHFD1L,MYO15A,MYO3B,NOTCH2,PAX8,SLC44A4,SOX9
GO:BP	antigen processing and presentation via MHC class Ib	GO:0002475	2.5154762140644293e-7	6.599379784937082	23	279	5	78724	AP3B1,HLA-B,HLA-F,HLA-G,MICB
GO:BP	regulation of cell projection organization	GO:0031344	2.8034526411025464e-7	6.552306776066845	658	279	15	78724	ALK,CDH4,DAB1,HECW1,KIT,MYO3B,NEGR1,NRXN1,PPP2R5B,PTPRD,RELN,ROBO1,SPOCK1,TENM2,ULK4
GO:BP	embryonic limb morphogenesis	GO:0030326	2.8472727616664616e-7	6.545570926526243	126	279	8	78724	ALX4,BMPR1A,CHST11,GRHL2,IFT122,NOTCH2,PBX2,SKI
GO:BP	embryonic appendage morphogenesis	GO:0035113	2.8472727616664616e-7	6.545570926526243	126	279	8	78724	ALX4,BMPR1A,CHST11,GRHL2,IFT122,NOTCH2,PBX2,SKI
GO:BP	calcium ion transmembrane import into cytosol	GO:0097553	3.081677261806559e-7	6.51121284607048	181	279	9	78724	CACNA1I,CACNA2D1,ITPR2,ITPR3,KCNN4,NOS1,PLCH1,SLC8A1,SLC8A3
GO:BP	antigen processing and presentation of endogenous peptide antigen	GO:0002483	3.1163008164682466e-7	6.506360626536527	24	279	5	78724	HLA-B,HLA-DRA,HLA-F,HLA-G,MICB
GO:BP	positive regulation of neurogenesis	GO:0050769	3.3960418371205357e-7	6.4690269681575705	246	279	10	78724	CDH4,CX3CR1,FXR1,KIT,PLAG1,PTPRD,RELN,ROBO1,TENM4,VCAN
GO:BP	negative regulation of cell differentiation	GO:0045596	3.5495726179955073e-7	6.4498239344997845	671	279	15	78724	BMPR1A,CLDN18,DAB1,HLA-G,NOTCH4,OSTN,RNF10,RORA,SKI,SORL1,SOX9,SPRED2,STAT5B,TRIB3,TSC22D1
GO:BP	positive regulation of intracellular signal transduction	GO:1902533	3.6084579961005596e-7	6.442678345698871	1113	279	19	78724	ANGPT1,BMPR1A,CAV2,CX3CR1,DOK6,FBXW11,FSHR,KIT,NEGR1,NOTCH2,NR3C2,NRXN1,PRKCA,PRKN,PTPN22,RELN,ROBO1,SPRED2,THPO
GO:BP	regulation of leukocyte activation	GO:0002694	3.715104781002833e-7	6.430028932867172	576	279	14	78724	AIF1,AP3B1,HLA-DOB,HLA-DPA1,HLA-DPB1,HLA-DQA1,HLA-DRA,HLA-G,IKZF3,PTPN22,RORA,SAMSN1,STAT5B,ZMIZ1
GO:BP	negative regulation of protein metabolic process	GO:0051248	3.947850820669639e-7	6.403639266586002	677	279	15	78724	ANGPT1,FHIT,FXR1,NR2F2,OXR1,PRKN,PTPN22,SAMSN1,SLC8A1,SLC8A3,SORL1,SPOCK1,SPRED2,TRIB3,UBXN2A
GO:BP	extracellular matrix organization	GO:0030198	4.6097161450548476e-7	6.336325816569527	327	279	11	78724	ADTRP,CAV2,COL11A2,COL13A1,FLRT2,LAMB3,SMOC2,SOX9,TLL1,TNXB,WT1
GO:BP	striated muscle tissue development	GO:0014706	4.694465162226597e-7	6.328413879505389	408	279	12	78724	BMPR1A,CAV2,MYO18B,MYOM1,NOTCH2,NR2F2,PRKG1,SKI,SLC8A1,SORBS2,TENM4,WT1
GO:BP	extracellular structure organization	GO:0043062	4.694465162226597e-7	6.328413879505389	328	279	11	78724	ADTRP,CAV2,COL11A2,COL13A1,FLRT2,LAMB3,SMOC2,SOX9,TLL1,TNXB,WT1
GO:BP	cognition	GO:0050890	4.694465162226597e-7	6.328413879505389	328	279	11	78724	CNTNAP2,CSMD1,CX3CR1,HLA-DRA,ITPR3,KIT,NRXN1,PRKN,RELN,SLC8A3,TAFA2
GO:BP	positive regulation of cell-cell adhesion	GO:0022409	4.694465162226597e-7	6.328413879505389	328	279	11	78724	AIF1,AP3B1,HLA-DOB,HLA-DPA1,HLA-DPB1,HLA-DQA1,HLA-DRA,HLA-G,PTPN22,STAT5B,ZMIZ1
GO:BP	immune response	GO:0006955	4.753135442938771e-7	6.323019810093453	2070	279	26	78724	AIF1,ANGPT1,AP3B1,BMPR1A,BTNL2,CX3CR1,GBF1,HLA-B,HLA-DOB,HLA-DPA1,HLA-DPB1,HLA-DQA1,HLA-DQB1,HLA-DRA,HLA-F,HLA-G,KCNN4,KIF5B,KIT,MICB,NOTCH2,PTPN22,PTPRD,RORA,SAMSN1,STAT5B
GO:BP	external encapsulating structure organization	GO:0045229	4.811203524650906e-7	6.317746271082625	329	279	11	78724	ADTRP,CAV2,COL11A2,COL13A1,FLRT2,LAMB3,SMOC2,SOX9,TLL1,TNXB,WT1
GO:BP	regulation of response to stress	GO:0080134	4.880675275275053e-7	6.311520086186443	1387	279	21	78724	ADTRP,AP3B1,EYA4,FXR1,HLA-B,HLA-F,HLA-G,MCPH1,MGMT,MICB,NLRP14,OXR1,PRKG1,PRKN,PTPN22,RORA,SH2B3,SMOC2,SPRED2,STAT5B,UBXN2A
GO:BP	regulation of leukocyte differentiation	GO:1902105	4.930524513408712e-7	6.307106877647266	330	279	11	78724	AP3B1,CLDN18,HLA-B,HLA-DRA,HLA-G,IKZF3,NOTCH2,PRKCA,STAT5B,TESC,ZMIZ1
GO:BP	positive regulation of lymphocyte activation	GO:0051251	5.068266216013285e-7	6.29514058141506	331	279	11	78724	AIF1,AP3B1,HLA-DOB,HLA-DPA1,HLA-DPB1,HLA-DQA1,HLA-DRA,HLA-G,PTPN22,STAT5B,ZMIZ1
GO:BP	regulation of neuron migration	GO:2001222	5.115148195071076e-7	6.291141779474932	53	279	6	78724	FLRT2,NRG3,RELN,ULK4,UNC5D,ZNF609
GO:BP	cytoskeleton organization	GO:0007010	5.486838164166193e-7	6.260677849252821	1529	279	22	78724	AIF1,FBXW11,FMNL2,HAUS8,KIT,MCPH1,MYH9,MYO15A,MYO18B,MYO3B,MYOM1,NAV3,NCKAP5,PPP1R9A,PRKG1,PRKN,SORBS2,SOX9,SPAG16,THSD7B,TNXB,ULK4
GO:BP	eye development	GO:0001654	5.50877395349033e-7	6.258945048059777	415	279	12	78724	AQP5,GRHL2,IFT122,MYOM1,NOTCH2,OLFM3,PBX2,PKNOX1,SKI,SOX9,SPRED2,WT1
GO:BP	visual system development	GO:0150063	6.081821236819348e-7	6.215966349236919	419	279	12	78724	AQP5,GRHL2,IFT122,MYOM1,NOTCH2,OLFM3,PBX2,PKNOX1,SKI,SOX9,SPRED2,WT1
GO:BP	circulatory system process	GO:0003013	6.081821236819348e-7	6.215966349236919	602	279	14	78724	ANGPT1,ASIC2,CACNA2D1,HTR7,KCNMA1,NAV2,NOS1,NR2F2,PCSK5,PDE3A,PRKG1,SCN9A,SLC8A1,SLC8A3
GO:BP	regulation of lymphocyte activation	GO:0051249	6.292274973560229e-7	6.201192306886241	509	279	13	78724	AIF1,AP3B1,HLA-DOB,HLA-DPA1,HLA-DPB1,HLA-DQA1,HLA-DRA,HLA-G,IKZF3,PTPN22,SAMSN1,STAT5B,ZMIZ1
GO:BP	regulation of leukocyte mediated cytotoxicity	GO:0001910	6.372002553512548e-7	6.195724058831956	93	279	7	78724	CX3CR1,HLA-B,HLA-DRA,HLA-F,HLA-G,MICB,STAT5B
GO:BP	positive regulation of protein metabolic process	GO:0051247	6.3942270994303e-7	6.194211943247636	1039	279	18	78724	ADTRP,ANGPT1,CX3CR1,FBXW11,FXR1,KIT,MYH9,NOS1,NRXN1,PRKN,PTPN22,RELN,ROBO1,SORL1,SOX9,THPO,TRIB3,UBXN2A
GO:BP	negative regulation of cell population proliferation	GO:0008285	6.411582476448931e-7	6.193034766741821	706	279	15	78724	ACVR1C,AIF1,CAV2,HLA-G,NR2F2,PRKG1,RNF10,ROBO1,SH2B3,SKI,SOX9,TESC,TNFRSF8,TSC22D1,WT1
GO:BP	antigen processing and presentation of exogenous peptide antigen via MHC class II	GO:0019886	6.58297115679386e-7	6.181578047759617	28	279	5	78724	HLA-DOB,HLA-DPA1,HLA-DPB1,HLA-DQA1,HLA-DRA
GO:BP	endocytosis	GO:0006897	6.731876635448349e-7	6.171863851257555	709	279	15	78724	AIF1,ANGPT1,ATP9B,CAV2,DNAJC13,GSG1L,KCNN4,LRP1B,MYH9,MYO15A,NCDN,PRKN,SORL1,SYNRG,TBC1D2B
GO:BP	leukocyte mediated cytotoxicity	GO:0001909	6.979594305603676e-7	6.15616982035079	143	279	8	78724	CX3CR1,HLA-B,HLA-DRA,HLA-F,HLA-G,KIF5B,MICB,STAT5B
GO:BP	response to lipid	GO:0033993	7.004558841653462e-7	6.15461921207968	930	279	17	78724	ADTRP,CX3CR1,GRAMD1B,MICB,NOS1,NR2F2,NR3C2,PAPPA,PDE3A,PRKCA,PTGFR,PTPN22,RORA,SOX9,STAT5B,TESC,ZMIZ1
GO:BP	cellular response to stress	GO:0033554	7.044351203510924e-7	6.15215899995851	1830	279	24	78724	AIF1,AKR1B1,AQP5,BMPR1A,DERL2,EYA4,FANCC,HLA-G,MACROD2,MGMT,NREP,OXR1,PRKN,RAD51B,RCSD1,RORA,SLC30A9,SLC8A1,SLC8A3,SPRED2,TRIB3,UBXN2A,ZFYVE26,ZMIZ1
GO:BP	transforming growth factor beta receptor superfamily signaling pathway	GO:0141091	7.148332853332948e-7	6.145795233306826	344	279	11	78724	ACVR1C,BMPR1A,CAV2,CHST11,NOTCH2,NREP,SKI,SORL1,SPRED2,TSC22D1,ZMIZ1
GO:BP	actin filament-based process	GO:0030029	7.761286446912401e-7	6.110066287699251	825	279	16	78724	AIF1,CACNA2D1,FMNL2,KIT,MYH9,MYO15A,MYO18B,MYO3B,MYOM1,NOS1,PPP1R9A,PRKG1,PRKN,SCN9A,THSD7B,TNXB
GO:BP	RNA metabolic process	GO:0016070	8.029133939752287e-7	6.095331297245748	6873	279	53	78724	ALK,ALX4,AP3B1,BMPR1A,CPSF6,EBF3,ETV6,FARS2,FBXW11,FOXK1,FXR1,GPATCH1,GRHL2,IKZF3,KHDRBS2,KIT,MAML3,MCPH1,MYT1L,NOS1,NOTCH2,NOTCH4,NR2F2,NR3C2,PAX8,PBX2,PDE3A,PKNOX1,PLAG1,PPP2R5B,PRKCA,PRKN,RBFOX1,RNF10,RORA,SKI,SKIV2L,SLC30A9,SNRPN,SOX9,STAT5B,TCF4,TENM2,TESC,TRIB3,TRPS1,TSC22D1,TSHZ2,WT1,WWOX,ZMIZ1,ZNF236,ZNF609
GO:BP	organelle localization	GO:0051640	8.385382903682057e-7	6.076477101315567	620	279	14	78724	AP3B1,CAV2,COPG2,DAB1,FBXW11,GBF1,KIF5B,KIT,MCPH1,MYH9,NRXN1,PRKN,STAM,UNC13C
GO:BP	calcium ion transport	GO:0006816	8.524169254775593e-7	6.069347935578518	434	279	12	78724	CACNA1I,CACNA2D1,CHRNA9,ITPR2,ITPR3,KCNN4,NOS1,PLCH1,PTPN22,SLC8A1,SLC8A3,TRPM3
GO:BP	regulation of immune response	GO:0050776	8.827621763155359e-7	6.054156283314368	947	279	17	78724	AP3B1,BTNL2,HLA-B,HLA-DOB,HLA-DPA1,HLA-DPB1,HLA-DQA1,HLA-DRA,HLA-F,HLA-G,KCNN4,KIT,MICB,PTPN22,PTPRD,SAMSN1,STAT5B
GO:BP	gliogenesis	GO:0042063	8.827621763155359e-7	6.054156283314368	352	279	11	78724	CX3CR1,DAB1,PLAG1,RELN,RNF10,SKI,SLC8A3,SOX9,TENM4,VCAN,ZMIZ1
GO:BP	response to cytokine	GO:0034097	8.827621763155359e-7	6.054156283314368	947	279	17	78724	AIF1,ANGPT1,CLDN18,CX3CR1,HLA-DPA1,KIF5B,KIT,PRKCA,PRKN,RHEX,ROBO1,RORA,SH2B3,SOX9,STAT5B,THPO,UBXN2A
GO:BP	muscle system process	GO:0003012	9.301574584080984e-7	6.031443527220875	438	279	12	78724	CACNA2D1,HTR7,KCNMA1,KIT,NOS1,PRKCA,PRKG1,RCSD1,SCN9A,SLC8A1,SLC8A3,SORBS2
GO:BP	myeloid cell differentiation	GO:0030099	0.0000010481295454502589	5.9795850366297465	443	279	12	78724	AP3B1,CLDN18,KIT,MYH9,NOTCH2,PKNOX1,PRKCA,RHEX,SH2B3,STAT5B,TESC,THPO
GO:BP	positive regulation of transport	GO:0051050	0.000001075095778216237	5.96855284356429	847	279	16	78724	AKAP7,ANGPT1,CPSF6,HLA-F,KCNN4,KIF5B,MYOM1,NEGR1,NOS1,PRKCA,PRKN,PTPN22,SORL1,STAM,SYT9,TESC
GO:BP	learning or memory	GO:0007611	0.000001075095778216237	5.96855284356429	282	279	10	78724	CNTNAP2,CSMD1,CX3CR1,ITPR3,KIT,NRXN1,PRKN,RELN,SLC8A3,TAFA2
GO:BP	antigen processing and presentation of endogenous antigen	GO:0019883	0.000001075095778216237	5.96855284356429	31	279	5	78724	HLA-B,HLA-DRA,HLA-F,HLA-G,MICB
GO:BP	response to peptide	GO:1901652	0.0000010823522231985115	5.965631386457731	962	279	17	78724	AIF1,ANGPT1,CLDN18,CX3CR1,HLA-DPA1,KIF5B,KIT,PRKCA,PRKN,RHEX,ROBO1,RORA,SH2B3,SOX9,STAT5B,THPO,UBXN2A
GO:BP	telencephalon development	GO:0021537	0.0000011414370678765856	5.942548027955924	284	279	10	78724	ALK,CNTNAP2,DAB1,FXR1,MCPH1,NRG3,RELN,ROBO1,SKI,ZMIZ1
GO:BP	positive regulation of leukocyte activation	GO:0002696	0.0000011716359990351626	5.931207292895066	363	279	11	78724	AIF1,AP3B1,HLA-DOB,HLA-DPA1,HLA-DPB1,HLA-DQA1,HLA-DRA,HLA-G,PTPN22,STAT5B,ZMIZ1
GO:BP	protein-containing complex localization	GO:0031503	0.0000011716359990351626	5.931207292895066	215	279	9	78724	DLG2,FXR1,GSG1L,IFT122,KIF5B,NCDN,NRXN1,NSG1,RELN
GO:BP	cellular response to cytokine stimulus	GO:0071345	0.000001181189414782907	5.927680453615164	854	279	16	78724	AIF1,ANGPT1,CLDN18,CX3CR1,HLA-DPA1,KIF5B,KIT,PRKN,RHEX,ROBO1,RORA,SH2B3,SOX9,STAT5B,THPO,UBXN2A
GO:BP	cell surface receptor protein serine/threonine kinase signaling pathway	GO:0007178	0.0000011975674822013912	5.921700004993186	364	279	11	78724	ACVR1C,BMPR1A,CAV2,CHST11,NOTCH2,NREP,SKI,SORL1,SPRED2,TSC22D1,ZMIZ1
GO:BP	regulation of G protein-coupled receptor signaling pathway	GO:0008277	0.0000012213347730379777	5.913165277778915	155	279	8	78724	ALK,CAV2,NOS1,PDE3A,PRKCA,ROBO1,SH2B3,ULK4
GO:BP	muscle organ development	GO:0007517	0.0000012240077495925661	5.912215832521639	365	279	11	78724	ALX4,BMPR1A,CAV2,FOXK1,FXR1,MYOM1,NEGR1,NR2F2,SKI,WT1,ZNF609
GO:BP	antigen processing and presentation of peptide antigen via MHC class II	GO:0002495	0.0000012359226022091288	5.9080087254332545	32	279	5	78724	HLA-DOB,HLA-DPA1,HLA-DPB1,HLA-DQA1,HLA-DRA
GO:BP	cell-cell junction assembly	GO:0007043	0.0000012726446618215544	5.8952928398281434	156	279	8	78724	CDH12,CDH18,CDH20,CDH4,CLDN18,CNTNAP2,GRHL2,PRKCA
GO:BP	negative regulation of cell migration	GO:0030336	0.0000014394782744354856	5.841794885397908	292	279	10	78724	ACVR1C,ADTRP,AIF1,BMPR1A,CX3CR1,NAV3,NR2F2,NRG3,PRKG1,ROBO1
GO:BP	regulation of system process	GO:0044057	0.000001480946280898692	5.829460694572913	553	279	13	78724	ASIC2,CACNA2D1,KIT,NEGR1,NOS1,NRXN1,PRKCA,PRKG1,RELN,RNF10,SLC8A1,SLC8A3,TENM4
GO:BP	response to mechanical stimulus	GO:0009612	0.0000014963079650682083	5.824979012243573	222	279	9	78724	ASIC2,CHRNA9,CNTNAP2,KIT,NRXN1,SCN9A,SLC8A1,SOX9,TNFRSF8
GO:BP	regulation of molecular function	GO:0065009	0.0000015099922469190983	5.821025282593518	1496	279	21	78724	AKAP7,ALK,ANGPT1,CAV2,KIT,NOS1,NR2F2,NRXN1,PDE3A,PRKG1,PRKN,PTPN22,RELN,ROBO1,SKI,SLC8A1,SLC8A3,SPOCK1,TAFA1,TESC,TRIB3
GO:BP	learning	GO:0007612	0.0000015252499796659326	5.816658972125428	160	279	8	78724	CNTNAP2,CSMD1,KIT,NRXN1,PRKN,RELN,SLC8A3,TAFA2
GO:BP	small molecule metabolic process	GO:0044281	0.0000015493392891304274	5.809853465867826	1776	279	23	78724	ACOX3,ADTRP,AKR1B1,CHST15,DLG2,FHIT,FOXK1,INPP4B,IP6K3,KIT,MACROD2,MAGI3,MTHFD1L,NOS1,NT5M,PRKG1,PRKN,RORA,SOX9,STAT5B,SULT1B1,TNXB,TRIB3
GO:BP	regulation of cell killing	GO:0031341	0.0000017155740340851558	5.765590535607873	109	279	7	78724	CX3CR1,HLA-B,HLA-DRA,HLA-F,HLA-G,MICB,STAT5B
GO:BP	antigen processing and presentation of endogenous peptide antigen via MHC class I via ER pathway, TAP-independent	GO:0002486	0.0000018038829223636644	5.743791652947856	14	279	4	78724	HLA-B,HLA-F,HLA-G,MICB
GO:BP	positive regulation of cell activation	GO:0050867	0.0000018224670103697156	5.739340324378473	381	279	11	78724	AIF1,AP3B1,HLA-DOB,HLA-DPA1,HLA-DPB1,HLA-DQA1,HLA-DRA,HLA-G,PTPN22,STAT5B,ZMIZ1
GO:BP	positive regulation of leukocyte mediated cytotoxicity	GO:0001912	0.0000018656677959381455	5.729165684938416	67	279	6	78724	HLA-B,HLA-DRA,HLA-F,HLA-G,MICB,STAT5B
GO:BP	negative regulation of phosphorus metabolic process	GO:0010563	0.000002025481171122965	5.693471789664004	304	279	10	78724	ANGPT1,NR2F2,PRKG1,PRKN,PTPN22,SAMSN1,SLC8A1,SLC8A3,SPRED2,TRIB3
GO:BP	negative regulation of phosphate metabolic process	GO:0045936	0.000002025481171122965	5.693471789664004	304	279	10	78724	ANGPT1,NR2F2,PRKG1,PRKN,PTPN22,SAMSN1,SLC8A1,SLC8A3,SPRED2,TRIB3
GO:BP	regulation of T cell activation	GO:0050863	0.000002106039768221948	5.676533432316591	387	279	11	78724	AIF1,AP3B1,HLA-DOB,HLA-DPA1,HLA-DPB1,HLA-DQA1,HLA-DRA,HLA-G,PTPN22,STAT5B,ZMIZ1
GO:BP	cardiac muscle tissue development	GO:0048738	0.000002259905783307014	5.645909666446757	234	279	9	78724	BMPR1A,MYO18B,NOTCH2,PRKG1,SKI,SLC8A1,SORBS2,TENM4,WT1
GO:BP	negative regulation of cell motility	GO:2000146	0.000002259905783307014	5.645909666446757	308	279	10	78724	ACVR1C,ADTRP,AIF1,BMPR1A,CX3CR1,NAV3,NR2F2,NRG3,PRKG1,ROBO1
GO:BP	positive regulation of cytosolic calcium ion concentration	GO:0007204	0.000002259905783307014	5.645909666446757	169	279	8	78724	CACNA2D1,CHRNA9,CX3CR1,ITPR3,NOS1,PRKG1,PTGFR,SLC8A1
GO:BP	skeletal system morphogenesis	GO:0048705	0.0000023308144405999798	5.632492299894802	235	279	9	78724	ALX4,CHST11,COL11A2,COL13A1,GRHL2,MTHFD1L,SKI,SOX9,WWOX
GO:BP	antigen processing and presentation of endogenous peptide antigen via MHC class Ib	GO:0002476	0.0000023812106073671708	5.623202191502961	15	279	4	78724	HLA-B,HLA-F,HLA-G,MICB
GO:BP	antigen processing and presentation of endogenous peptide antigen via MHC class I via ER pathway	GO:0002484	0.0000023812106073671708	5.623202191502961	15	279	4	78724	HLA-B,HLA-F,HLA-G,MICB
GO:BP	striated muscle cell development	GO:0055002	0.0000024388402868329545	5.612816639546159	171	279	8	78724	BMPR1A,CAV2,MYO18B,MYOM1,PRKG1,SKI,SLC8A1,SORBS2
GO:BP	calcium ion import across plasma membrane	GO:0098703	0.0000024833118362522326	5.604968741476379	37	279	5	78724	CACNA1I,CACNA2D1,KCNN4,SLC8A1,SLC8A3
GO:BP	cell growth	GO:0016049	0.00000250677073763647	5.600885383605537	485	279	12	78724	CDH4,CPNE5,DERL2,NRG3,OSTN,PRKG1,PRKN,SLC44A4,SORBS2,SOX9,SPOCK1,WT1
GO:BP	protein catabolic process	GO:0030163	0.00000257925033235586	5.588506504824163	1030	279	17	78724	AFG1L,DERL2,FBXL7,FBXW11,FHIT,HECW1,PAPPA,PRKN,PSMB9,RNF10,SORL1,SOX9,STAM,TMEM9,TRIB3,UBE3C,UBXN2A
GO:BP	macromolecule catabolic process	GO:0009057	0.0000026418312560777366	5.578094925894363	1417	279	20	78724	AFG1L,DERL2,FBXL7,FBXW11,FHIT,FXR1,HECW1,PAPPA,PRKCA,PRKN,PSMB9,RNF10,SKIV2L,SORL1,SOX9,STAM,TMEM9,TRIB3,UBE3C,UBXN2A
GO:BP	G protein-coupled receptor signaling pathway	GO:0007186	0.0000027761719764733497	5.556553633995291	1289	279	19	78724	ADGRD1,ALK,CAV2,CX3CR1,FSHR,HTR7,ITPR3,NOS1,NSG1,PAX8,PDE3A,PRKCA,PTGFR,ROBO1,SH2B3,SORCS2,SORL1,THPO,ULK4
GO:BP	calcium ion import into cytosol	GO:1902656	0.0000028140729012514033	5.550664655941392	38	279	5	78724	CACNA1I,CACNA2D1,KCNN4,SLC8A1,SLC8A3
GO:BP	protein-containing complex organization	GO:0043933	0.000002852186893917831	5.5448220200761815	3434	279	33	78724	AIF1,ANGPT1,AQP5,CABIN1,CPSF6,FANCC,FXR1,HAUS8,HLA-DOB,HLA-DPA1,HLA-DPB1,HLA-DQA1,HLA-DRA,HLA-G,ITPR3,KCNN4,KIF5B,NAV3,NCKAP5,NRXN1,NSG1,PCSK5,PPP2R5B,PRKN,PRMT8,PTPN22,RPH3A,SORL1,SOX9,TCF4,TMEM9,TRPM3,UNC13C
GO:BP	positive regulation of cytokine production	GO:0001819	0.0000029991930014708893	5.522995585998789	494	279	12	78724	AIF1,BMPR1A,HLA-DPA1,HLA-DPB1,HLA-F,HLA-G,KIT,PTPN22,RORA,SORL1,STAT5B,TNFRSF8
GO:BP	T cell differentiation	GO:0030217	0.0000030133784593160743	5.520946320543452	319	279	10	78724	AP3B1,HLA-DRA,HLA-G,IKZF3,KIT,PKNOX1,PTPN22,RORA,STAT5B,ZMIZ1
GO:BP	antigen processing and presentation of peptide antigen via MHC class Ib	GO:0002428	0.0000030760927293792826	5.5120005767864955	16	279	4	78724	HLA-B,HLA-F,HLA-G,MICB
GO:BP	positive regulation of T cell mediated cytotoxicity	GO:0001916	0.000003177090447300178	5.497970421243287	39	279	5	78724	HLA-B,HLA-DRA,HLA-F,HLA-G,MICB
GO:BP	negative regulation of protein phosphorylation	GO:0001933	0.0000031822513718109124	5.497265517625161	245	279	9	78724	ANGPT1,NR2F2,PRKN,PTPN22,SAMSN1,SLC8A1,SLC8A3,SPRED2,TRIB3
GO:BP	positive regulation of cell killing	GO:0031343	0.000003192007106916755	5.495936150375414	74	279	6	78724	HLA-B,HLA-DRA,HLA-F,HLA-G,MICB,STAT5B
GO:BP	positive regulation of synaptic transmission	GO:0050806	0.000003477741716365478	5.458702675157481	180	279	8	78724	CX3CR1,FXR1,ITPR3,KIF5B,NRXN1,NSG1,RELN,SLC8A3
GO:BP	negative regulation of locomotion	GO:0040013	0.000003618720677587291	5.441444937992704	326	279	10	78724	ACVR1C,ADTRP,AIF1,BMPR1A,CX3CR1,NAV3,NR2F2,NRG3,PRKG1,ROBO1
GO:BP	protein kinase A signaling	GO:0010737	0.0000040590586830648945	5.391574669907884	41	279	5	78724	AKAP7,FSHR,MYOM1,NRXN1,PRKG1
GO:BP	tissue morphogenesis	GO:0048729	0.0000044067012653843305	5.355886389742543	614	279	13	78724	BMPR1A,CSMD1,GORAB,GRHL2,IFT122,MTHFD1L,NOTCH2,NOTCH4,PAX8,ROBO1,SKI,SOX9,WT1
GO:BP	Notch signaling pathway	GO:0007219	0.000004416669992941732	5.354905049371584	186	279	8	78724	KIT,MAML3,NOTCH2,NOTCH4,ROBO1,SORBS2,SOX9,ZMIZ1
GO:BP	cellular homeostasis	GO:0019725	0.000004504785051433269	5.346325926816669	835	279	15	78724	AP3B1,CAV2,FOXK1,ITPR2,ITPR3,KCNMA1,KCNN4,NOS1,PLCH1,PRKN,SLC30A9,SLC8A1,SLC8A3,TMEM9,ZNF236
GO:BP	negative regulation of immune system process	GO:0002683	0.000004514056002714053	5.345433057239025	515	279	12	78724	ADTRP,ANGPT1,CLDN18,CX3CR1,HLA-B,HLA-DOB,HLA-F,HLA-G,PTPN22,SAMSN1,SOX9,TSC22D1
GO:BP	regulation of secretion	GO:0051046	0.000004607211481379852	5.336561852195266	617	279	13	78724	ACVR1C,ADTRP,HLA-F,KCNN4,MYOM1,NEGR1,PAX8,PRKCA,PRKG1,PRKN,RPH3A,STAM,SYT9
GO:BP	epithelial tube morphogenesis	GO:0060562	0.000004682330343526222	5.32953794960787	336	279	10	78724	CSMD1,GRHL2,IFT122,MTHFD1L,NOTCH2,NOTCH4,PAX8,SKI,SOX9,WT1
GO:BP	biological process involved in interspecies interaction between organisms	GO:0044419	0.000004762327438409691	5.322180747569176	1759	279	22	78724	AIF1,AP3B1,CAV2,CX3CR1,GBF1,HLA-B,HLA-DPA1,HLA-F,HLA-G,IKZF3,KIF5B,MACROD2,MICB,NAALADL2,NOS1,NOTCH2,PI4KA,PRKCA,PRKN,PTGFR,PTPN22,STAT5B
GO:BP	synapse assembly	GO:0007416	0.0000049155532984094225	5.308427590563954	259	279	9	78724	ASIC2,FLRT2,GABRB2,GABRG3,NEGR1,NRG3,NRXN1,PTPRD,RELN
GO:BP	negative regulation of phosphorylation	GO:0042326	0.000005063547850298086	5.295545081601984	260	279	9	78724	ANGPT1,NR2F2,PRKN,PTPN22,SAMSN1,SLC8A1,SLC8A3,SPRED2,TRIB3
GO:BP	immune effector process	GO:0002252	0.000005176453091566183	5.285967717162591	732	279	14	78724	ANGPT1,CX3CR1,GBF1,HLA-B,HLA-DRA,HLA-F,HLA-G,KIF5B,KIT,MICB,NOTCH2,PTPN22,RORA,STAT5B
GO:BP	regulation of phosphatidylinositol 3-kinase/protein kinase B signal transduction	GO:0051896	0.000005544166418832152	5.256163742015343	263	279	9	78724	ANGPT1,CX3CR1,FSHR,HLA-G,KIT,NRXN1,RELN,SH2B3,THPO
GO:BP	positive regulation of leukocyte differentiation	GO:1902107	0.000005684442621123083	5.245312112935421	193	279	8	78724	AP3B1,HLA-DRA,HLA-G,NOTCH2,PRKCA,STAT5B,TESC,ZMIZ1
GO:BP	positive regulation of hemopoiesis	GO:1903708	0.000005684442621123083	5.245312112935421	193	279	8	78724	AP3B1,HLA-DRA,HLA-G,NOTCH2,PRKCA,STAT5B,TESC,ZMIZ1
GO:BP	axon development	GO:0061564	0.000005720725933145162	5.242548857788223	528	279	12	78724	CDH4,DAB1,FLRT2,KIF5B,NCAM2,NOTCH2,NREP,NRXN1,PRKG1,RELN,ROBO1,UNC5D
GO:BP	heart growth	GO:0060419	0.000006053018731944169	5.21802798209812	83	279	6	78724	BMPR1A,PRKG1,SKI,SORBS2,TENM4,WT1
GO:BP	sensory perception of mechanical stimulus	GO:0050954	0.00000634014108873403	5.197901077547783	196	279	8	78724	ASIC2,CHRNA9,COL11A2,KIT,MYO15A,MYO3B,NAV2,SCN9A
GO:BP	negative regulation of protein modification process	GO:0031400	0.000006388410096771478	5.194607212594884	349	279	10	78724	ANGPT1,NR2F2,OXR1,PRKN,PTPN22,SAMSN1,SLC8A1,SLC8A3,SPRED2,TRIB3
GO:BP	muscle contraction	GO:0006936	0.000006388410096771478	5.194607212594884	349	279	10	78724	CACNA2D1,HTR7,KCNMA1,KIT,NOS1,PRKG1,RCSD1,SCN9A,SLC8A1,SLC8A3
GO:BP	regulation of transmembrane receptor protein serine/threonine kinase signaling pathway	GO:0090092	0.000006388410096771478	5.194607212594884	268	279	9	78724	BMPR1A,CAV2,CHST11,NOTCH2,NREP,SKI,SORL1,SPRED2,TSC22D1
GO:BP	nucleic acid biosynthetic process	GO:0141187	0.000006388410096771478	5.194607212594884	6782	279	50	78724	ALK,ALX4,AP3B1,BMPR1A,CPSF6,EBF3,ETV6,FARS2,FBXW11,FOXK1,GPATCH1,GRHL2,IKZF3,KHDRBS2,KIT,MAML3,MCPH1,MYT1L,NOS1,NOTCH2,NOTCH4,NR2F2,NR3C2,PAX8,PBX2,PKNOX1,PLAG1,PPP2R5B,PRKN,RBFOX1,RNF10,RORA,SKI,SLC30A9,SMOC2,SNRPN,SOX9,STAT5B,TCF4,TENM2,TESC,TRIB3,TRPS1,TSC22D1,TSHZ2,WT1,WWOX,ZMIZ1,ZNF236,ZNF609
GO:BP	muscle cell development	GO:0055001	0.0000067459411812222295	5.170957449802907	198	279	8	78724	BMPR1A,CAV2,MYO18B,MYOM1,PRKG1,SKI,SLC8A1,SORBS2
GO:BP	pallium development	GO:0021543	0.0000067459411812222295	5.170957449802907	198	279	8	78724	ALK,CNTNAP2,DAB1,FXR1,MCPH1,RELN,ROBO1,ZMIZ1
GO:BP	lymphocyte differentiation	GO:0030098	0.000006932953876007167	5.159081689093339	442	279	11	78724	AP3B1,HLA-DRA,HLA-G,IKZF3,KIT,NOTCH2,PKNOX1,PTPN22,RORA,STAT5B,ZMIZ1
GO:BP	regulation of neuron projection development	GO:0010975	0.000007551021351426732	5.12199430171003	446	279	11	78724	ALK,CDH4,DAB1,HECW1,NEGR1,PPP2R5B,PTPRD,RELN,ROBO1,SPOCK1,ULK4
GO:BP	positive regulation of cell projection organization	GO:0031346	0.00000774129180542152	5.111186561648627	357	279	10	78724	ALK,CDH4,KIT,MYO3B,NEGR1,PPP2R5B,PTPRD,RELN,ROBO1,TENM2
GO:BP	positive regulation of immune response	GO:0050778	0.000007748632371182407	5.110774943437162	760	279	14	78724	AP3B1,BTNL2,HLA-B,HLA-DOB,HLA-DPA1,HLA-DPB1,HLA-DQA1,HLA-DRA,HLA-F,HLA-G,KCNN4,MICB,PTPN22,STAT5B
GO:BP	calcium-dependent cell-cell adhesion via plasma membrane cell adhesion molecules	GO:0016339	0.00000848395848613698	5.0714014652480905	48	279	5	78724	CDH12,CDH18,CDH20,CDH4,NRXN1
GO:BP	regulation of T cell mediated cytotoxicity	GO:0001914	0.00000848395848613698	5.0714014652480905	48	279	5	78724	HLA-B,HLA-DRA,HLA-F,HLA-G,MICB
GO:BP	regulation of monoatomic ion transport	GO:0043269	0.00000849748149639758	5.070709772437303	452	279	11	78724	AKAP7,ASIC2,CACNA2D1,DPP10,KCNN4,KIF5B,NKAIN2,NOS1,PTPN22,SLC8A1,TESC
GO:BP	gland development	GO:0048732	0.000008807279236593809	5.0551582340429135	454	279	11	78724	BMPR1A,CSMD1,NOTCH2,NOTCH4,NRG3,PAX8,PLAG1,ROBO1,SOX9,STAT5B,WT1
GO:BP	myeloid cell development	GO:0061515	0.000008807279236593809	5.0551582340429135	89	279	6	78724	CLDN18,KIT,NOTCH2,RHEX,SH2B3,THPO
GO:BP	protein localization to synapse	GO:0035418	0.000008807279236593809	5.0551582340429135	89	279	6	78724	ASIC2,DLG2,KIF5B,NRXN1,NSG1,RELN
GO:BP	camera-type eye development	GO:0043010	0.000008827231972239596	5.054175460368608	363	279	10	78724	AQP5,GRHL2,IFT122,MYOM1,NOTCH2,PKNOX1,SKI,SOX9,SPRED2,WT1
GO:BP	erythropoietin-mediated signaling pathway	GO:0038162	0.000008965392492547193	5.047430692870768	6	279	3	78724	KIT,RHEX,STAT5B
GO:BP	RNA biosynthetic process	GO:0032774	0.000009080792147617959	5.041876264878291	6671	279	49	78724	ALK,ALX4,AP3B1,BMPR1A,CPSF6,EBF3,ETV6,FARS2,FBXW11,FOXK1,GPATCH1,GRHL2,IKZF3,KHDRBS2,KIT,MAML3,MCPH1,MYT1L,NOS1,NOTCH2,NOTCH4,NR2F2,NR3C2,PAX8,PBX2,PKNOX1,PLAG1,PPP2R5B,PRKN,RBFOX1,RNF10,RORA,SKI,SLC30A9,SNRPN,SOX9,STAT5B,TCF4,TENM2,TESC,TRIB3,TRPS1,TSC22D1,TSHZ2,WT1,WWOX,ZMIZ1,ZNF236,ZNF609
GO:BP	positive regulation of MAPK cascade	GO:0043410	0.000009105560891318381	5.040693297040738	456	279	11	78724	ANGPT1,CAV2,DOK6,FSHR,KIT,NOTCH2,NRXN1,PRKCA,PTPN22,ROBO1,THPO
GO:BP	inner ear development	GO:0048839	0.000009410020210840501	5.026409443794095	208	279	8	78724	CHRNA9,EYA4,GABRB2,MYO15A,MYO3B,PAX8,SLC44A4,SOX9
GO:BP	transforming growth factor beta receptor signaling pathway	GO:0007179	0.000009410020210840501	5.026409443794095	208	279	8	78724	BMPR1A,CAV2,CHST11,NREP,SKI,SPRED2,TSC22D1,ZMIZ1
GO:BP	cell-cell adhesion mediated by cadherin	GO:0044331	0.00001017144699907992	4.992617259563632	50	279	5	78724	CDH12,CDH18,CDH20,CDH4,NOTCH4
GO:BP	regulation of secretion by cell	GO:1903530	0.000010496421604648654	4.978958733523374	563	279	12	78724	ACVR1C,ADTRP,HLA-F,KCNN4,MYOM1,PAX8,PRKCA,PRKG1,PRKN,RPH3A,STAM,SYT9
GO:BP	antigen processing and presentation of endogenous peptide antigen via MHC class I	GO:0019885	0.000010841324140239611	4.964917670594765	22	279	4	78724	HLA-B,HLA-F,HLA-G,MICB
GO:BP	negative regulation of biosynthetic process	GO:0009890	0.000011109476188395949	4.954306417553475	2813	279	28	78724	ANGPT1,BMPR1A,CX3CR1,ETV6,FBXW11,FOXK1,FXR1,HLA-F,MCPH1,MYT1L,NAV3,NOTCH2,NOTCH4,NR2F2,NRXN1,PLAG1,PRKCA,PRKG1,PRKN,PTPN22,ROBO1,SKI,SKIV2L,SOX9,TENM2,TRIB3,TRPS1,WT1
GO:BP	regulation of metal ion transport	GO:0010959	0.000011278024727220106	4.94776695755016	374	279	10	78724	AKAP7,CACNA2D1,DPP10,KCNN4,KIF5B,NKAIN2,NOS1,PTPN22,SLC8A1,TESC
GO:BP	response to wounding	GO:0009611	0.0000113455027617028	4.945176254138209	568	279	12	78724	ADTRP,AP3B1,CX3CR1,ITPR3,MYH9,NOTCH2,NOTCH4,NREP,PRKCA,PRKG1,SH2B3,SMOC2
GO:BP	regulation of postsynaptic membrane potential	GO:0060078	0.0000113455027617028	4.945176254138209	148	279	7	78724	CHRNA9,GABRB2,GABRG3,GRIK4,NRXN1,RELN,SLC8A3
GO:BP	regulation of protein localization	GO:0032880	0.0000113455027617028	4.945176254138209	907	279	15	78724	ACVR1C,ADTRP,ANGPT1,CLDN18,DERL2,DPP10,GBF1,KCNN4,KIF5B,MYOM1,NRXN1,PRKCA,PRKN,PTPN22,SORL1
GO:BP	endosomal transport	GO:0016197	0.0000114381155030619	4.941645522224636	290	279	9	78724	DNAJC13,GBF1,NSG1,PRKN,RCSD1,SORL1,STAM,VPS13B,VTI1A
GO:BP	vesicle organization	GO:0016050	0.000011696070330941206	4.931960028873917	376	279	10	78724	AP3B1,CAV2,DNAJC13,GBF1,PRKN,STAM,SYT9,TMEM9,VPS13B,VTI1A
GO:BP	cell-cell junction organization	GO:0045216	0.000011758011482528974	4.929666120027483	215	279	8	78724	CDH12,CDH18,CDH20,CDH4,CLDN18,CNTNAP2,GRHL2,PRKCA
GO:BP	negative regulation of cell adhesion	GO:0007162	0.000012364878046863687	4.907810162669876	293	279	9	78724	ADTRP,ANGPT1,DAB1,HLA-G,NOTCH4,PRKG1,PTPN22,SH2B3,SPOCK1
GO:BP	cardiocyte differentiation	GO:0035051	0.000012826581113919572	4.891889088069835	151	279	7	78724	BMPR1A,MYO18B,PRKG1,SLC8A1,SORBS2,TENM4,WT1
GO:BP	peptidyl-amino acid modification	GO:0018193	0.000013343790656678327	4.874720780057849	686	279	13	78724	ALK,ANGPT1,KIT,NOS1,NRXN1,OXR1,PPP2R5B,PRKCA,PRMT8,RELN,SAMSN1,SPRED2,ZMIZ1
GO:BP	vesicle localization	GO:0051648	0.000013373102214362327	4.873767835946639	219	279	8	78724	AP3B1,FBXW11,GBF1,KIF5B,NRXN1,PRKN,STAM,UNC13C
GO:BP	organelle assembly	GO:0070925	0.00001338681595231156	4.873322707437508	1046	279	16	78724	AP3B1,CEP89,FXR1,GBF1,GORAB,HAUS8,IFT122,MYOM1,NEGR1,NRXN1,PTPRD,RELN,SPAG16,STAM,UBXN2A,VPS13B
GO:BP	cell fate commitment	GO:0045165	0.000013668179909812964	4.864289313358438	297	279	9	78724	BMPR1A,MYT1L,NOTCH2,NOTCH4,NR2F2,SOX9,TENM4,TNXB,WT1
GO:BP	positive regulation of leukocyte mediated immunity	GO:0002705	0.00001436977806917205	4.842549939178108	154	279	7	78724	HLA-B,HLA-DRA,HLA-F,HLA-G,KIT,MICB,STAT5B
GO:BP	heterophilic cell-cell adhesion via plasma membrane cell adhesion molecules	GO:0007157	0.00001436977806917205	4.842549939178108	54	279	5	78724	CDH4,NRXN1,PTPRD,TENM2,TENM4
GO:BP	ERK1 and ERK2 cascade	GO:0070371	0.00001436977806917205	4.842549939178108	299	279	9	78724	ANGPT1,FSHR,NOTCH2,NRXN1,PRKCA,PTPN22,SOX9,SPRED2,THPO
GO:BP	phosphatidylinositol 3-kinase/protein kinase B signal transduction	GO:0043491	0.00001436977806917205	4.842549939178108	299	279	9	78724	ANGPT1,CX3CR1,FSHR,HLA-G,KIT,NRXN1,RELN,SH2B3,THPO
GO:BP	regulation of catalytic activity	GO:0050790	0.000014515240516410327	4.838175763546782	928	279	15	78724	ANGPT1,CAV2,NOS1,NR2F2,NRXN1,PDE3A,PRKG1,PRKN,PTPN22,RELN,ROBO1,SLC8A1,SLC8A3,SPOCK1,TRIB3
GO:BP	locomotory behavior	GO:0007626	0.000014540569507927548	4.8374185832083	222	279	8	78724	ALK,DAB1,MYO15A,NAV2,NEGR1,OXR1,PRKN,RELN
GO:BP	negative regulation of leukocyte mediated cytotoxicity	GO:0001911	0.000014937918940658432	4.825709901552819	24	279	4	78724	CX3CR1,HLA-B,HLA-F,HLA-G
GO:BP	T cell mediated cytotoxicity	GO:0001913	0.000017073378729737517	4.767680525840182	56	279	5	78724	HLA-B,HLA-DRA,HLA-F,HLA-G,MICB
GO:BP	establishment of organelle localization	GO:0051656	0.00001744557780615823	4.7583146419298	491	279	11	78724	AP3B1,COPG2,FBXW11,GBF1,KIF5B,KIT,MCPH1,MYH9,PRKN,STAM,UNC13C
GO:BP	cell killing	GO:0001906	0.000018158755663059214	4.740913915021016	229	279	8	78724	CX3CR1,HLA-B,HLA-DRA,HLA-F,HLA-G,KIF5B,MICB,STAT5B
GO:BP	protein-containing complex assembly	GO:0065003	0.00001824384493752463	4.73888362767554	3238	279	30	78724	AIF1,ANGPT1,AQP5,CABIN1,CPSF6,FANCC,FXR1,HAUS8,HLA-DOB,HLA-DPA1,HLA-DPB1,HLA-DQA1,HLA-DRA,HLA-G,ITPR3,KCNN4,NAV3,NRXN1,NSG1,PPP2R5B,PRKN,PRMT8,PTPN22,RPH3A,SORL1,SOX9,TCF4,TMEM9,TRPM3,UNC13C
GO:BP	regulation of synapse organization	GO:0050807	0.000018412996683952305	4.734875525054111	309	279	9	78724	ASIC2,DAB1,FLRT2,KIF5B,NEGR1,NRXN1,PRMT8,PTPRD,RELN
GO:BP	glycerolipid metabolic process	GO:0046486	0.000018582769642098028	4.730889556723552	398	279	10	78724	ETNK2,INPP4B,IP6K3,PGAP3,PI4KA,PIGL,PLCH1,SLC44A4,SORL1,TNXB
GO:BP	cell morphogenesis involved in neuron differentiation	GO:0048667	0.000018631246440703576	4.72975808959051	599	279	12	78724	CDH4,DAB1,FLRT2,HECW1,KIF5B,NOTCH2,NRXN1,PRKG1,PTPRD,RELN,ROBO1,UNC5D
GO:BP	organophosphate metabolic process	GO:0019637	0.000018769390672507903	4.7265498260394345	1077	279	16	78724	DLG2,ETNK2,FHIT,FOXK1,INPP4B,IP6K3,MAGI3,NT5M,PGAP3,PI4KA,PIGL,PLCH1,PRKG1,RORA,SLC44A4,SULT1B1
GO:BP	positive regulation of myeloid cell differentiation	GO:0045639	0.00001900225287807516	4.721194906704297	103	279	6	78724	NOTCH2,PRKCA,RHEX,STAT5B,TESC,THPO
GO:BP	nucleobase-containing compound biosynthetic process	GO:0034654	0.000019291269798918228	4.714639185082219	7076	279	50	78724	ALK,ALX4,AP3B1,BMPR1A,CPSF6,EBF3,ETV6,FARS2,FBXW11,FOXK1,GPATCH1,GRHL2,IKZF3,KHDRBS2,KIT,MAML3,MCPH1,MYT1L,NOS1,NOTCH2,NOTCH4,NR2F2,NR3C2,PAX8,PBX2,PKNOX1,PLAG1,PPP2R5B,PRKN,RBFOX1,RNF10,RORA,SKI,SLC30A9,SMOC2,SNRPN,SOX9,STAT5B,TCF4,TENM2,TESC,TRIB3,TRPS1,TSC22D1,TSHZ2,WT1,WWOX,ZMIZ1,ZNF236,ZNF609
GO:BP	regulation of immune effector process	GO:0002697	0.00001965099281533705	4.706615503134342	401	279	10	78724	ANGPT1,CX3CR1,HLA-B,HLA-DRA,HLA-F,HLA-G,KIT,MICB,PTPN22,STAT5B
GO:BP	female gonad development	GO:0008585	0.00001997685753135692	4.699472827627927	104	279	6	78724	CSMD1,FSHR,KIT,NR2F2,STAT5B,WT1
GO:BP	negative regulation of macromolecule biosynthetic process	GO:0010558	0.000020232725504469962	4.693945610465811	2745	279	27	78724	ANGPT1,BMPR1A,CX3CR1,ETV6,FBXW11,FOXK1,FXR1,HLA-F,MCPH1,MYT1L,NAV3,NOTCH2,NOTCH4,NR2F2,NRXN1,PLAG1,PRKCA,PRKN,PTPN22,ROBO1,SKI,SKIV2L,SOX9,TENM2,TRIB3,TRPS1,WT1
GO:BP	regulation of cell cycle	GO:0051726	0.000020794351118045413	4.682054627126365	1087	279	16	78724	AIF1,BIRC6,CAV2,GBF1,HLA-G,MCPH1,NR2F2,NUP214,PDE3A,PPP2R5B,PRKCA,RAD51B,SMOC2,SOX9,STAT5B,ZFYVE26
GO:BP	osteoblast differentiation	GO:0001649	0.000020794351118045413	4.682054627126365	234	279	8	78724	BMPR1A,COL11A2,DNAJC13,OSTN,SKI,SOX9,VCAN,WWOX
GO:BP	morphogenesis of an epithelium	GO:0002009	0.00002132652717639739	4.6710798595492085	503	279	11	78724	CSMD1,GORAB,GRHL2,IFT122,MTHFD1L,NOTCH2,NOTCH4,PAX8,SKI,SOX9,WT1
GO:BP	ear development	GO:0043583	0.000021346189975795947	4.670679629779378	235	279	8	78724	CHRNA9,EYA4,GABRB2,MYO15A,MYO3B,PAX8,SLC44A4,SOX9
GO:BP	cellular response to dopamine	GO:1903351	0.00002138626364006886	4.669865083695896	59	279	5	78724	ALK,CAV2,HTR7,NSG1,PRKN
GO:BP	regulation of synapse structure or activity	GO:0050803	0.00002145196898261261	4.668532839654612	316	279	9	78724	ASIC2,DAB1,FLRT2,KIF5B,NEGR1,NRXN1,PRMT8,PTPRD,RELN
GO:BP	cellular response to lipid	GO:0071396	0.000022947844343916018	4.639258104615273	613	279	12	78724	ADTRP,CX3CR1,GRAMD1B,NR3C2,PDE3A,PRKCA,PTGFR,PTPN22,RORA,SOX9,TESC,ZMIZ1
GO:BP	coagulation	GO:0050817	0.00002320153524272377	4.634483276946017	238	279	8	78724	ADTRP,ANGPT1,AP3B1,ITPR3,MYH9,PRKCA,PRKG1,SH2B3
GO:BP	axon guidance	GO:0007411	0.00002320153524272377	4.634483276946017	238	279	8	78724	CDH4,FLRT2,KIF5B,NOTCH2,NRXN1,RELN,ROBO1,UNC5D
GO:BP	negative regulation of cell killing	GO:0031342	0.000023288570057318026	4.632857176784398	27	279	4	78724	CX3CR1,HLA-B,HLA-F,HLA-G
GO:BP	neuron projection guidance	GO:0097485	0.00002383216293314987	4.6228365406453955	239	279	8	78724	CDH4,FLRT2,KIF5B,NOTCH2,NRXN1,RELN,ROBO1,UNC5D
GO:BP	actin cytoskeleton organization	GO:0030036	0.00002399812001584672	4.61982277906854	729	279	13	78724	AIF1,FMNL2,KIT,MYH9,MYO15A,MYO18B,MYO3B,MYOM1,PPP1R9A,PRKG1,PRKN,THSD7B,TNXB
GO:BP	regulation of monoatomic ion transmembrane transport	GO:0034765	0.000024020343011269562	4.619420795149684	321	279	9	78724	AKAP7,ASIC2,CACNA2D1,DPP10,KCNN4,NOS1,PTPN22,SLC8A1,TESC
GO:BP	cell cycle	GO:0007049	0.000024071239342886477	4.618501548864126	1663	279	20	78724	AIF1,BIRC6,CAV2,FBXL7,FBXW11,GBF1,HAUS8,HLA-G,MCPH1,MYH9,NR2F2,NUP214,PDE3A,PPP2R5B,PRKCA,RAD51B,SMOC2,SOX9,STAT5B,ZFYVE26
GO:BP	development of primary female sexual characteristics	GO:0046545	0.000024071239342886477	4.618501548864126	108	279	6	78724	CSMD1,FSHR,KIT,NR2F2,STAT5B,WT1
GO:BP	intracellular chemical homeostasis	GO:0055082	0.00002415564656941794	4.6169813333473115	730	279	13	78724	AP3B1,CAV2,FOXK1,ITPR2,ITPR3,KCNMA1,NOS1,PLCH1,SLC30A9,SLC8A1,SLC8A3,TMEM9,ZNF236
GO:BP	response to dopamine	GO:1903350	0.000024641760357117133	4.608328270287082	61	279	5	78724	ALK,CAV2,HTR7,NSG1,PRKN
GO:BP	sensory perception of sound	GO:0007605	0.000024791847808149257	4.6056911028015195	169	279	7	78724	ASIC2,CHRNA9,COL11A2,KIT,MYO15A,MYO3B,NAV2
GO:BP	synaptic transmission, glutamatergic	GO:0035249	0.000025189524211927673	4.598780035522364	109	279	6	78724	FXR1,GRIK4,NRXN1,PRKN,RELN,UNC13C
GO:BP	long-term synaptic potentiation	GO:0060291	0.000026345646666369815	4.579291136996704	110	279	6	78724	CX3CR1,FXR1,ITPR3,NSG1,RELN,SLC8A3
GO:BP	response to gonadotropin	GO:0034698	0.000026345646666369815	4.579291136996704	28	279	4	78724	FSHR,PAPPA,PAX8,WT1
GO:BP	cellular response to monoamine stimulus	GO:0071868	0.000026345646666369815	4.579291136996704	62	279	5	78724	ALK,CAV2,HTR7,NSG1,PRKN
GO:BP	glial cell migration	GO:0008347	0.000026345646666369815	4.579291136996704	62	279	5	78724	CX3CR1,DAB1,RELN,VCAN,ZMIZ1
GO:BP	cellular response to catecholamine stimulus	GO:0071870	0.000026345646666369815	4.579291136996704	62	279	5	78724	ALK,CAV2,HTR7,NSG1,PRKN
GO:BP	inner ear morphogenesis	GO:0042472	0.000027658166499007688	4.558176613299601	111	279	6	78724	CHRNA9,MYO15A,MYO3B,PAX8,SLC44A4,SOX9
GO:BP	telencephalon cell migration	GO:0022029	0.000028418642675679047	4.546396668580956	63	279	5	78724	DAB1,NRG3,RELN,ROBO1,ZMIZ1
GO:BP	regulation of cell morphogenesis	GO:0022604	0.000028537546393340635	4.544583369470856	246	279	8	78724	CPNE5,FMNL2,KIT,MYH9,OSTN,PRKN,PTPRD,RELN
GO:BP	intracellular monoatomic cation homeostasis	GO:0030003	0.000029885579052495754	4.524538325011249	524	279	11	78724	AP3B1,CAV2,ITPR2,ITPR3,KCNMA1,NOS1,PLCH1,SLC30A9,SLC8A1,SLC8A3,TMEM9
GO:BP	cellular process involved in reproduction in multicellular organism	GO:0022412	0.000030161046647658295	4.520553591667799	424	279	10	78724	CRISP1,FANCC,FBXW11,FXR1,KIT,PDE3A,PRKG1,SPAG16,VPS13B,WT1
GO:BP	homeostasis of number of cells	GO:0048872	0.000030429735418107145	4.516701823749478	332	279	9	78724	AP3B1,CX3CR1,FANCC,KIT,PKNOX1,RHEX,SH2B3,SOX9,STAT5B
GO:BP	neuromuscular process	GO:0050905	0.000030429735418107145	4.516701823749478	175	279	7	78724	CNTNAP2,CSMD1,NRXN1,PRKN,RCSD1,SLC8A3,VTI1A
GO:BP	male sex differentiation	GO:0046661	0.000031507422534653894	4.501587122841909	176	279	7	78724	BMPR1A,CSMD1,FSHR,KIT,SOX9,STAT5B,WT1
GO:BP	positive regulation of vascular endothelial growth factor signaling pathway	GO:1900748	0.00003171394504561071	4.498749730695341	9	279	3	78724	ROBO1,SMOC2,TNXB
GO:BP	cellular response to erythropoietin	GO:0036018	0.00003171394504561071	4.498749730695341	9	279	3	78724	KIT,RHEX,STAT5B
GO:BP	response to erythropoietin	GO:0036017	0.00003171394504561071	4.498749730695341	9	279	3	78724	KIT,RHEX,STAT5B
GO:BP	microtubule-based process	GO:0007017	0.00003180128440283223	4.497555339204312	999	279	15	78724	AP3B1,COPG2,DLG2,DNAH3,FBXW11,HAUS8,IFT122,KIF5B,MCPH1,MYH9,NAV3,NCKAP5,SLC22A16,SPAG16,ULK4
GO:BP	positive regulation of protein modification process	GO:0031401	0.000031884664758105036	4.496418144913843	637	279	12	78724	ADTRP,ANGPT1,CX3CR1,KIT,NOS1,NRXN1,PRKN,PTPN22,RELN,ROBO1,THPO,TRIB3
GO:BP	response to monoamine	GO:0071867	0.000032351929864128515	4.490099807596727	65	279	5	78724	ALK,CAV2,HTR7,NSG1,PRKN
GO:BP	response to catecholamine	GO:0071869	0.000032351929864128515	4.490099807596727	65	279	5	78724	ALK,CAV2,HTR7,NSG1,PRKN
GO:BP	regulation of vesicle-mediated transport	GO:0060627	0.00003308607178948102	4.480354792266629	531	279	11	78724	ANGPT1,DNAJC13,GSG1L,HLA-F,NCDN,NRXN1,PRKN,RPH3A,SORL1,STAM,SYT9
GO:BP	ossification	GO:0001503	0.00003327731864126225	4.4778516747556525	430	279	10	78724	BMPR1A,COL11A2,COL13A1,DNAJC13,OSTN,SKI,SLC8A1,SOX9,VCAN,WWOX
GO:BP	adenylate cyclase-activating G protein-coupled receptor signaling pathway	GO:0007189	0.00003327731864126225	4.4778516747556525	178	279	7	78724	ADGRD1,FSHR,HTR7,NOS1,PDE3A,PRKCA,PTGFR
GO:BP	startle response	GO:0001964	0.000033733826155532986	4.471934397500513	30	279	4	78724	CNTNAP2,CSMD1,NRXN1,PRKN
GO:BP	regulation of kinase activity	GO:0043549	0.00003380767109056748	4.470984745452861	431	279	10	78724	ANGPT1,NR2F2,NRXN1,PRKN,PTPN22,RELN,ROBO1,SLC8A1,SLC8A3,TRIB3
GO:BP	intracellular monoatomic ion homeostasis	GO:0006873	0.00003394888411202364	4.469174496256975	533	279	11	78724	AP3B1,CAV2,ITPR2,ITPR3,KCNMA1,NOS1,PLCH1,SLC30A9,SLC8A1,SLC8A3,TMEM9
GO:BP	forebrain cell migration	GO:0021885	0.00003442731692597004	4.463096822478333	66	279	5	78724	DAB1,NRG3,RELN,ROBO1,ZMIZ1
GO:BP	wound healing	GO:0042060	0.00003500368317620033	4.455886255679992	433	279	10	78724	ADTRP,AP3B1,ITPR3,MYH9,NOTCH2,NOTCH4,PRKCA,PRKG1,SH2B3,SMOC2
GO:BP	stem cell population maintenance	GO:0019827	0.000035400336392843194	4.450992611057223	180	279	7	78724	BMPR1A,FANCC,KIT,MCPH1,PAX8,SKI,SOX9
GO:BP	regulation of leukocyte mediated immunity	GO:0002703	0.00003558429339861167	4.448741653586687	255	279	8	78724	CX3CR1,HLA-B,HLA-DRA,HLA-F,HLA-G,KIT,MICB,STAT5B
GO:BP	cardiac muscle cell differentiation	GO:0055007	0.000035720273142383396	4.447085228849103	117	279	6	78724	BMPR1A,MYO18B,PRKG1,SLC8A1,SORBS2,WT1
GO:BP	adaptive immune response	GO:0002250	0.000035762835831547875	4.4465680509174526	762	279	13	78724	CX3CR1,HLA-B,HLA-DOB,HLA-DPA1,HLA-DPB1,HLA-DQA1,HLA-DQB1,HLA-DRA,HLA-F,HLA-G,MICB,RORA,SAMSN1
GO:BP	positive regulation of growth	GO:0045927	0.00003640931526399848	4.4387874885986935	256	279	8	78724	BMPR1A,CDH4,CPNE5,DERL2,PRKN,SLC44A4,STAT5B,WT1
GO:BP	somatic stem cell population maintenance	GO:0035019	0.00003659787133586167	4.436544174003779	67	279	5	78724	BMPR1A,KIT,PAX8,SKI,SOX9
GO:BP	vesicle-mediated transport in synapse	GO:0099003	0.00003732139364039559	4.428042147373745	257	279	8	78724	GSG1L,NCDN,NRXN1,NSG1,PRKN,RPH3A,SYT9,UNC13C
GO:BP	protein localization to cell junction	GO:1902414	0.00003902157928304655	4.408695157800729	119	279	6	78724	ASIC2,DLG2,KIF5B,NRXN1,NSG1,RELN
GO:BP	maintenance of cell number	GO:0098727	0.00004027609127406223	4.39495268361184	184	279	7	78724	BMPR1A,FANCC,KIT,MCPH1,PAX8,SKI,SOX9
GO:BP	regulation of protein transport	GO:0051223	0.00004111170783104925	4.38603448171649	442	279	10	78724	ACVR1C,ADTRP,ANGPT1,DERL2,KCNN4,MYOM1,PRKCA,PRKN,PTPN22,SORL1
GO:BP	positive regulation of phosphatidylinositol 3-kinase/protein kinase B signal transduction	GO:0051897	0.000043071774488188176	4.365807235631101	186	279	7	78724	ANGPT1,CX3CR1,FSHR,KIT,NRXN1,RELN,THPO
GO:BP	response to other organism	GO:0051707	0.00004385715845726921	4.357959510057158	1592	279	19	78724	AIF1,AP3B1,CX3CR1,GBF1,HLA-B,HLA-DPA1,HLA-F,HLA-G,IKZF3,KIF5B,MACROD2,MICB,NAALADL2,NOS1,NOTCH2,PRKCA,PTGFR,PTPN22,STAT5B
GO:BP	positive regulation of ERK1 and ERK2 cascade	GO:0070374	0.00004444346421868127	4.352192096616389	187	279	7	78724	ANGPT1,FSHR,NOTCH2,NRXN1,PRKCA,PTPN22,THPO
GO:BP	response to external biotic stimulus	GO:0043207	0.000044780794403969955	4.34890820637556	1595	279	19	78724	AIF1,AP3B1,CX3CR1,GBF1,HLA-B,HLA-DPA1,HLA-F,HLA-G,IKZF3,KIF5B,MACROD2,MICB,NAALADL2,NOS1,NOTCH2,PRKCA,PTGFR,PTPN22,STAT5B
GO:BP	positive regulation of immune effector process	GO:0002699	0.000044780794403969955	4.34890820637556	264	279	8	78724	HLA-B,HLA-DRA,HLA-F,HLA-G,KIT,MICB,PTPN22,STAT5B
GO:BP	embryonic epithelial tube formation	GO:0001838	0.000046423702084530554	4.333260229438606	123	279	6	78724	GRHL2,IFT122,MTHFD1L,PAX8,SKI,SOX9
GO:BP	female sex differentiation	GO:0046660	0.000046423702084530554	4.333260229438606	123	279	6	78724	CSMD1,FSHR,KIT,NR2F2,STAT5B,WT1
GO:BP	regulation of intracellular transport	GO:0032386	0.000047014512702150646	4.327768060924457	266	279	8	78724	ANGPT1,CPSF6,DERL2,DNAJC13,NUP214,PRKN,PTPN22,SORL1
GO:BP	negative regulation of cell development	GO:0010721	0.000048138884531014384	4.317503977368797	267	279	8	78724	BMPR1A,CLDN18,DAB1,HLA-G,RNF10,SKI,SORL1,TSC22D1
GO:BP	regulation of leukocyte proliferation	GO:0070663	0.000048138884531014384	4.317503977368797	267	279	8	78724	AIF1,HLA-DPA1,HLA-DPB1,HLA-G,IKZF3,KIT,PTPN22,STAT5B
GO:BP	tissue homeostasis	GO:0001894	0.00004937710960185283	4.306474336046564	268	279	8	78724	ANGPT1,CLDN18,COL11A2,MUC13,NCDN,PRKCA,SOX9,VPS13B
GO:BP	positive regulation of T cell mediated immunity	GO:0002711	0.000050608990454798805	4.295772325885898	72	279	5	78724	HLA-B,HLA-DRA,HLA-F,HLA-G,MICB
GO:BP	anatomical structure homeostasis	GO:0060249	0.000050608990454798805	4.295772325885898	269	279	8	78724	ANGPT1,CLDN18,COL11A2,MUC13,NCDN,PRKCA,SOX9,VPS13B
GO:BP	vascular process in circulatory system	GO:0003018	0.00005469803220314781	4.262028297408556	272	279	8	78724	ANGPT1,ASIC2,HTR7,KCNMA1,NOS1,PDE3A,PRKG1,SLC8A1
GO:BP	skeletal muscle organ development	GO:0060538	0.00005526254307743107	4.257569133551199	194	279	7	78724	CAV2,FXR1,MYOM1,NEGR1,NR2F2,SKI,WT1
GO:BP	localization within membrane	GO:0051668	0.000056535412401835466	4.247679435489262	924	279	14	78724	AP3B1,DLG2,DPP10,FXR1,KIF5B,NRXN1,NSG1,PRKN,RELN,SEC61A2,SORL1,TESC,VPS13B,VTI1A
GO:BP	regulation of ERK1 and ERK2 cascade	GO:0070372	0.00005737276332600191	4.241294232070969	274	279	8	78724	ANGPT1,FSHR,NOTCH2,NRXN1,PRKCA,PTPN22,SPRED2,THPO
GO:BP	striated muscle cell proliferation	GO:0014855	0.000057397928428210606	4.241103781616522	74	279	5	78724	ANGPT1,BMPR1A,CAV2,SKI,TENM4
GO:BP	axonogenesis	GO:0007409	0.000059427419512473004	4.226013127487455	463	279	10	78724	CDH4,DAB1,FLRT2,KIF5B,NOTCH2,NRXN1,PRKG1,RELN,ROBO1,UNC5D
GO:BP	memory	GO:0007613	0.00005959254864032645	4.224808040372145	129	279	6	78724	CSMD1,CX3CR1,ITPR3,RELN,SLC8A3,TAFA2
GO:BP	response to biotic stimulus	GO:0009607	0.0000608765888554225	4.215549690711392	1634	279	19	78724	AIF1,AP3B1,CX3CR1,GBF1,HLA-B,HLA-DPA1,HLA-F,HLA-G,IKZF3,KIF5B,MACROD2,MICB,NAALADL2,NOS1,NOTCH2,PRKCA,PTGFR,PTPN22,STAT5B
GO:BP	cardiac muscle tissue growth	GO:0055017	0.0000608765888554225	4.215549690711392	75	279	5	78724	BMPR1A,PRKG1,SKI,SORBS2,TENM4
GO:BP	negative regulation of transcription by RNA polymerase II	GO:0000122	0.00006603411094079165	4.180231664966479	938	279	14	78724	ETV6,FOXK1,MCPH1,MYT1L,NOTCH2,NOTCH4,NR2F2,PRKN,SKI,SOX9,TENM2,TRIB3,TRPS1,WT1
GO:BP	antigen processing and presentation of peptide antigen via MHC class I	GO:0002474	0.00006624847975300117	4.1788240833150505	36	279	4	78724	HLA-B,HLA-F,HLA-G,MICB
GO:BP	establishment of vesicle localization	GO:0051650	0.00006624847975300117	4.1788240833150505	200	279	7	78724	AP3B1,FBXW11,GBF1,KIF5B,PRKN,STAM,UNC13C
GO:BP	ear morphogenesis	GO:0042471	0.00006712474753377841	4.173117334735861	132	279	6	78724	CHRNA9,MYO15A,MYO3B,PAX8,SLC44A4,SOX9
GO:BP	cerebral cortex development	GO:0021987	0.00006712474753377841	4.173117334735861	132	279	6	78724	CNTNAP2,DAB1,MCPH1,RELN,ROBO1,ZMIZ1
GO:BP	natural killer cell mediated cytotoxicity	GO:0042267	0.00006853029704795496	4.164117385707659	77	279	5	78724	HLA-B,HLA-F,HLA-G,KIF5B,STAT5B
GO:BP	positive regulation of lymphocyte mediated immunity	GO:0002708	0.00006983541066618256	4.155924308647297	133	279	6	78724	HLA-B,HLA-DRA,HLA-F,HLA-G,MICB,STAT5B
GO:BP	regulation of reproductive process	GO:2000241	0.00007223982109684322	4.141223338230957	203	279	7	78724	ACVR1C,CRISP1,KIT,MYH9,PDE3A,SOX9,WT1
GO:BP	regulation of monoatomic cation transmembrane transport	GO:1904062	0.00007253720843297742	4.139439162092807	284	279	8	78724	AKAP7,CACNA2D1,DPP10,KCNN4,NOS1,PTPN22,SLC8A1,TESC
GO:BP	multi-organism reproductive process	GO:0044703	0.00007671096485280375	4.115142554763932	205	279	7	78724	ACVR1C,CSMD1,NR2F2,PAPPA,PCSK5,PTGFR,STAT5B
GO:BP	receptor localization to synapse	GO:0097120	0.00007702489986743037	4.113368857594608	79	279	5	78724	DLG2,KIF5B,NRXN1,NSG1,RELN
GO:BP	epithelial tube formation	GO:0072175	0.00007862413946443829	4.104444094842587	136	279	6	78724	GRHL2,IFT122,MTHFD1L,PAX8,SKI,SOX9
GO:BP	morphogenesis of a branching structure	GO:0001763	0.00007874700284883796	4.103765966693682	206	279	7	78724	COL13A1,CSMD1,GRHL2,NOTCH4,PAX8,SOX9,WT1
GO:BP	cardiac muscle cell development	GO:0055013	0.00008148479716055668	4.088923411200701	80	279	5	78724	BMPR1A,MYO18B,PRKG1,SLC8A1,SORBS2
GO:BP	muscle cell proliferation	GO:0033002	0.00008353800366910679	4.078115907402839	208	279	7	78724	AIF1,ANGPT1,BMPR1A,CAV2,PRKG1,SKI,TENM4
GO:BP	connective tissue development	GO:0061448	0.00008755441148250128	4.057721966836502	292	279	8	78724	BMPR1A,CHST11,COL11A2,SORL1,SOX9,TRPS1,VPS13B,WT1
GO:BP	mammary gland development	GO:0030879	0.00008825811797465924	4.054245337731053	139	279	6	78724	CSMD1,NOTCH4,NRG3,ROBO1,SOX9,STAT5B
GO:BP	glycerophospholipid biosynthetic process	GO:0046474	0.00008840586533399727	4.053518920533451	210	279	7	78724	ETNK2,INPP4B,IP6K3,PGAP3,PI4KA,PIGL,SLC44A4
GO:BP	negative regulation of catalytic activity	GO:0043086	0.00008910589458797508	4.050093565296976	293	279	8	78724	NOS1,NR2F2,PRKN,PTPN22,SLC8A1,SLC8A3,SPOCK1,TRIB3
GO:BP	detection of mechanical stimulus involved in sensory perception	GO:0050974	0.00008910589458797508	4.050093565296976	39	279	4	78724	ASIC2,CHRNA9,KIT,SCN9A
GO:BP	germ cell development	GO:0007281	0.00008930073713633433	4.049144956196323	386	279	9	78724	FANCC,FBXW11,FXR1,KIT,PDE3A,PRKG1,SPAG16,VPS13B,WT1
GO:BP	natural killer cell mediated immunity	GO:0002228	0.00009050033928437467	4.043349792628438	82	279	5	78724	HLA-B,HLA-F,HLA-G,KIF5B,STAT5B
GO:BP	calcium ion import	GO:0070509	0.00009050033928437467	4.043349792628438	82	279	5	78724	CACNA1I,CACNA2D1,KCNN4,SLC8A1,SLC8A3
GO:BP	sex differentiation	GO:0007548	0.0000906807351679192	4.042484967613933	294	279	8	78724	BMPR1A,CSMD1,FSHR,KIT,NR2F2,SOX9,STAT5B,WT1
GO:BP	regulation of animal organ morphogenesis	GO:2000027	0.00009552159626018052	4.019898428664501	83	279	5	78724	BMPR1A,PAX8,ROBO1,SOX9,WT1
GO:BP	regulation of myeloid cell differentiation	GO:0045637	0.00009552159626018052	4.019898428664501	213	279	7	78724	CLDN18,NOTCH2,PRKCA,RHEX,STAT5B,TESC,THPO
GO:BP	intrahepatic bile duct development	GO:0035622	0.00009552159626018052	4.019898428664501	2	279	2	78724	NOTCH2,SOX9
GO:BP	regulation of growth	GO:0040008	0.00009718250756580158	4.012411899181834	604	279	11	78724	BMPR1A,CDH4,CPNE5,DERL2,NRG3,OSTN,PRKN,SLC44A4,SPOCK1,STAT5B,WT1
GO:BP	synapse maturation	GO:0060074	0.00009718250756580158	4.012411899181834	40	279	4	78724	CX3CR1,DAB1,NRXN1,RELN
GO:BP	defense response	GO:0006952	0.00009725525282958166	4.012086932796148	1853	279	20	78724	AIF1,AP3B1,CX3CR1,FXR1,HLA-B,HLA-DPA1,HLA-F,HLA-G,KCNN4,KIF5B,KIT,MCPH1,MICB,NLRP14,NOTCH2,PTGFR,PTPN22,RORA,SCN9A,STAT5B
GO:BP	regulation of transforming growth factor beta receptor signaling pathway	GO:0017015	0.00009725525282958166	4.012086932796148	142	279	6	78724	CAV2,CHST11,NREP,SKI,SPRED2,TSC22D1
GO:BP	multi-multicellular organism process	GO:0044706	0.00009745937684974785	4.011176369802468	214	279	7	78724	ACVR1C,CSMD1,NR2F2,PAPPA,PCSK5,PTGFR,STAT5B
GO:BP	monoatomic cation homeostasis	GO:0055080	0.0000994978816150145	4.002186165613104	606	279	11	78724	AP3B1,CAV2,ITPR2,ITPR3,KCNMA1,NOS1,PLCH1,SLC30A9,SLC8A1,SLC8A3,TMEM9
GO:BP	central nervous system neuron differentiation	GO:0021953	0.00010009144743490953	3.99960303031799	215	279	7	78724	BMPR1A,NRXN1,ROBO1,RORA,SPOCK1,UNC5D,ZMIZ1
GO:BP	regulation of transferase activity	GO:0051338	0.00010405108001172238	3.9827534076128814	498	279	10	78724	ANGPT1,NR2F2,NRXN1,PRKN,PTPN22,RELN,ROBO1,SLC8A1,SLC8A3,TRIB3
GO:BP	carbohydrate derivative metabolic process	GO:1901135	0.00010436011146330523	3.9814654657171547	983	279	14	78724	AKR1B1,ANGPT1,CHST11,DLG2,FOXK1,KIT,MACROD2,MAGI3,NT5M,PGAP3,PIGL,RORA,ST8SIA6,SULT1B1
GO:BP	regulation of cellular response to transforming growth factor beta stimulus	GO:1903844	0.00010821485839786252	3.96571310450511	145	279	6	78724	CAV2,CHST11,NREP,SKI,SPRED2,TSC22D1
GO:BP	negative regulation of kinase activity	GO:0033673	0.00010821485839786252	3.96571310450511	145	279	6	78724	NR2F2,PRKN,PTPN22,SLC8A1,SLC8A3,TRIB3
GO:BP	signal release	GO:0023061	0.00010878648062770651	3.96342507296139	501	279	10	78724	ACVR1C,NRXN1,PAX8,PCSK5,PRKCA,PRKN,RPH3A,SLC44A4,SYT9,UNC13C
GO:BP	cardiac cell development	GO:0055006	0.00011087874290793344	3.9551517065349615	86	279	5	78724	BMPR1A,MYO18B,PRKG1,SLC8A1,SORBS2
GO:BP	monoatomic ion homeostasis	GO:0050801	0.00011408681552582308	3.942764542043041	616	279	11	78724	AP3B1,CAV2,ITPR2,ITPR3,KCNMA1,NOS1,PLCH1,SLC30A9,SLC8A1,SLC8A3,TMEM9
GO:BP	microtubule-based transport	GO:0099111	0.00011411392943218181	3.942661339750936	220	279	7	78724	AP3B1,COPG2,DLG2,FBXW11,IFT122,KIF5B,SPAG16
GO:BP	rhythmic process	GO:0048511	0.00011411392943218181	3.942661339750936	305	279	8	78724	FBXW11,FSHR,FXR1,HTR7,PRKG1,RORA,SCN9A,STAT5B
GO:BP	bone development	GO:0060348	0.00011411392943218181	3.942661339750936	220	279	7	78724	CLDN18,COL13A1,MCPH1,NOTCH2,OSTN,SKI,SOX9
GO:BP	inflammatory response	GO:0006954	0.00011495003040964971	3.9394909095035207	862	279	13	78724	AIF1,AP3B1,CX3CR1,FXR1,KIT,MCPH1,NLRP14,NOTCH2,PTGFR,PTPN22,RORA,SCN9A,STAT5B
GO:BP	spontaneous synaptic transmission	GO:0098814	0.00011495003040964971	3.9394909095035207	14	279	3	78724	NSG1,PRKN,RPH3A
GO:BP	saliva secretion	GO:0046541	0.00011495003040964971	3.9394909095035207	14	279	3	78724	AQP5,KCNN4,NEGR1
GO:BP	endothelial cell migration	GO:0043542	0.00011670347796222325	3.932916201047222	221	279	7	78724	ADTRP,ANGPT1,MYH9,NR2F2,PRKCA,ROBO1,SMOC2
GO:BP	regulation of protein kinase activity	GO:0045859	0.00011723245617232125	3.930952135884771	402	279	9	78724	ANGPT1,NR2F2,NRXN1,PTPN22,RELN,ROBO1,SLC8A1,SLC8A3,TRIB3
GO:BP	tube formation	GO:0035148	0.00011910096467809471	3.9240847208625067	148	279	6	78724	GRHL2,IFT122,MTHFD1L,PAX8,SKI,SOX9
GO:BP	glycerophospholipid metabolic process	GO:0006650	0.00012376320384862395	3.9074084566150207	309	279	8	78724	ETNK2,INPP4B,IP6K3,PGAP3,PI4KA,PIGL,PLCH1,SLC44A4
GO:BP	regulation of cell growth	GO:0001558	0.00012607639406976673	3.899366220999804	406	279	9	78724	CDH4,CPNE5,DERL2,NRG3,OSTN,PRKN,SLC44A4,SPOCK1,WT1
GO:BP	cell surface receptor signaling pathway via STAT	GO:0097696	0.00012786490121110552	3.8932486525680234	150	279	6	78724	DAB1,KIT,PTPRD,SH2B3,STAT5B,THPO
GO:BP	postsynapse assembly	GO:0099068	0.00012795907608062154	3.8929289043689277	89	279	5	78724	ASIC2,FLRT2,NRXN1,PTPRD,RELN
GO:BP	epithelial cell differentiation	GO:0030855	0.00012872871737408734	3.8903245579451435	746	279	12	78724	AKR1B1,GRHL2,NOTCH2,NOTCH4,NR2F2,PAX8,SLC44A4,SOX9,SPRED2,STAT5B,SULT1B1,WT1
GO:BP	respiratory system development	GO:0060541	0.00012922556789235986	3.888651550613347	225	279	7	78724	AP3B1,BMPR1A,CLDN18,GRHL2,SKI,SOX9,WT1
GO:BP	blood vessel diameter maintenance	GO:0097746	0.0001316658881463511	3.8805267270026453	151	279	6	78724	ASIC2,HTR7,KCNMA1,NOS1,PRKG1,SLC8A1
GO:BP	regulation of tube diameter	GO:0035296	0.0001316658881463511	3.8805267270026453	151	279	6	78724	ASIC2,HTR7,KCNMA1,NOS1,PRKG1,SLC8A1
GO:BP	developmental cell growth	GO:0048588	0.00013208022572405275	3.8791621975388213	226	279	7	78724	CDH4,CPNE5,OSTN,PRKG1,PRKN,SORBS2,SOX9
GO:BP	ubiquitin-dependent protein catabolic process	GO:0006511	0.00013208022572405275	3.8791621975388213	628	279	11	78724	FBXL7,FBXW11,FHIT,HECW1,PRKN,PSMB9,RNF10,STAM,TRIB3,UBE3C,UBXN2A
GO:BP	regulation of tube size	GO:0035150	0.00013577482925937646	3.8671807346723797	152	279	6	78724	ASIC2,HTR7,KCNMA1,NOS1,PRKG1,SLC8A1
GO:BP	morphogenesis of embryonic epithelium	GO:0016331	0.00013577482925937646	3.8671807346723797	152	279	6	78724	GRHL2,IFT122,MTHFD1L,PAX8,SKI,SOX9
GO:BP	reproductive structure development	GO:0048608	0.00013607392677064692	3.866225082323576	314	279	8	78724	CSMD1,FSHR,KIT,NR2F2,PLAG1,SOX9,STAT5B,WT1
GO:BP	negative regulation of transport	GO:0051051	0.00013843204614292847	3.85876336181558	412	279	9	78724	ACVR1C,ADTRP,ANGPT1,DERL2,HLA-F,NOS1,OSTN,PRKG1,PRKN
GO:BP	cytokine-mediated signaling pathway	GO:0019221	0.00013843204614292847	3.85876336181558	518	279	10	78724	ANGPT1,CLDN18,CX3CR1,KIT,PRKN,RHEX,ROBO1,SH2B3,STAT5B,THPO
GO:BP	cytoplasm organization	GO:0007028	0.00013875179002635987	3.857761405368847	15	279	3	78724	ETV6,KIF5B,ZMIZ1
GO:BP	cellular response to chemical stress	GO:0062197	0.00014467374419860265	3.839610278724113	317	279	8	78724	AIF1,AKR1B1,AQP5,FANCC,OXR1,PRKN,RCSD1,SLC8A1
GO:BP	adult behavior	GO:0030534	0.0001447535156600525	3.839370879668093	154	279	6	78724	ALK,CNTNAP2,DAB1,NRXN1,OXR1,PRKN
GO:BP	reproductive system development	GO:0061458	0.00014747697960712758	3.8312757655152705	318	279	8	78724	CSMD1,FSHR,KIT,NR2F2,PLAG1,SOX9,STAT5B,WT1
GO:BP	blood coagulation	GO:0007596	0.00014949938850434186	3.8253605837257267	231	279	7	78724	ADTRP,AP3B1,ITPR3,MYH9,PRKCA,PRKG1,SH2B3
GO:BP	modification-dependent protein catabolic process	GO:0019941	0.0001496238557397238	3.8249991578742484	638	279	11	78724	FBXL7,FBXW11,FHIT,HECW1,PRKN,PSMB9,RNF10,STAM,TRIB3,UBE3C,UBXN2A
GO:BP	regulation of lipid metabolic process	GO:0019216	0.00015321522656072561	3.8146980722837065	320	279	8	78724	ALK,KIT,PRKG1,RORA,SORL1,SOX9,STAT5B,TRIB3
GO:BP	mesenchyme development	GO:0060485	0.00015321522656072561	3.8146980722837065	320	279	8	78724	BMPR1A,NOTCH4,NRTN,ROBO1,SOX9,SPRED2,TNXB,WT1
GO:BP	regulation of natural killer cell mediated cytotoxicity	GO:0042269	0.00015782281833738067	3.801830205425831	46	279	4	78724	HLA-B,HLA-F,HLA-G,STAT5B
GO:BP	regulation of long-term synaptic potentiation	GO:1900271	0.00015782281833738067	3.801830205425831	46	279	4	78724	CX3CR1,FXR1,NSG1,RELN
GO:BP	kidney development	GO:0001822	0.00015913258582195755	3.798240880104403	322	279	8	78724	AKR1B1,ANGPT1,ANKS6,NOTCH2,PAX8,PCSK5,SOX9,WT1
GO:BP	modification-dependent macromolecule catabolic process	GO:0043632	0.00015913258582195755	3.798240880104403	643	279	11	78724	FBXL7,FBXW11,FHIT,HECW1,PRKN,PSMB9,RNF10,STAM,TRIB3,UBE3C,UBXN2A
GO:BP	calcium-mediated signaling	GO:0019722	0.000160279483798833	3.7951220649396085	234	279	7	78724	CX3CR1,ITPR2,ITPR3,NEGR1,NOS1,PPP1R9A,SLC8A1
GO:BP	positive regulation of smooth muscle cell differentiation	GO:0051152	0.0001665202076947282	3.7785330561048727	16	279	3	78724	KIT,NOTCH2,NOTCH4
GO:BP	mesenchymal cell apoptotic process	GO:0097152	0.0001665202076947282	3.7785330561048727	16	279	3	78724	ETV6,PAX8,SOX9
GO:BP	cell recognition	GO:0008037	0.00016972780252098806	3.770247011586539	159	279	6	78724	CNTNAP2,CRISP1,NCAM2,OPCML,ROBO1,VCAN
GO:BP	neuron recognition	GO:0008038	0.0001701096755890897	3.769270983651128	47	279	4	78724	CNTNAP2,NCAM2,OPCML,ROBO1
GO:BP	regulation of lymphocyte proliferation	GO:0050670	0.00017247985891223055	3.763261611744195	237	279	7	78724	AIF1,HLA-DPA1,HLA-DPB1,HLA-G,IKZF3,PTPN22,STAT5B
GO:BP	inorganic ion homeostasis	GO:0098771	0.000173671597028733	3.760271202061336	534	279	10	78724	AP3B1,CAV2,ITPR2,ITPR3,KCNMA1,NOS1,PLCH1,SLC30A9,SLC8A1,SLC8A3
GO:BP	regulation of potassium ion transport	GO:0043266	0.0001754730248223136	3.7557896374388884	96	279	5	78724	AKAP7,DPP10,KCNN4,KIF5B,NOS1
GO:BP	spermatogenesis	GO:0007283	0.0001754730248223136	3.7557896374388884	651	279	11	78724	AP3B1,FSHR,FXR1,KIT,NLRP14,PRKG1,SLC22A16,SOX9,SPAG16,SPATA6L,VPS13B
GO:BP	hemostasis	GO:0007599	0.00017577911933138623	3.7550327157113244	238	279	7	78724	ADTRP,AP3B1,ITPR3,MYH9,PRKCA,PRKG1,SH2B3
GO:BP	gonad development	GO:0008406	0.00017577911933138623	3.7550327157113244	238	279	7	78724	CSMD1,FSHR,KIT,NR2F2,SOX9,STAT5B,WT1
GO:BP	regulation of establishment of protein localization	GO:0070201	0.0001806435812758451	3.743177465405155	537	279	10	78724	ACVR1C,ADTRP,ANGPT1,DERL2,KCNN4,MYOM1,PRKCA,PRKN,PTPN22,SORL1
GO:BP	myeloid leukocyte differentiation	GO:0002573	0.00018482519624892776	3.7332388239927137	240	279	7	78724	AP3B1,CLDN18,KIT,MYH9,NOTCH2,PRKCA,TESC
GO:BP	phosphatidylinositol metabolic process	GO:0046488	0.00018557921446917498	3.731470667917007	162	279	6	78724	INPP4B,IP6K3,PGAP3,PI4KA,PIGL,PLCH1
GO:BP	protein tetramerization	GO:0051262	0.00019155674354418757	3.7177025545528535	98	279	5	78724	AQP5,CPSF6,ITPR3,KCNN4,TRPM3
GO:BP	endosome organization	GO:0007032	0.00019155674354418757	3.7177025545528535	98	279	5	78724	DNAJC13,PRKN,STAM,TMEM9,VTI1A
GO:BP	renal system development	GO:0072001	0.00019244967065542155	3.715682827789216	332	279	8	78724	AKR1B1,ANGPT1,ANKS6,NOTCH2,PAX8,PCSK5,SOX9,WT1
GO:BP	regulation of protein serine/threonine kinase activity	GO:0071900	0.0001930336029153082	3.714367083269889	242	279	7	78724	NR2F2,NRXN1,PTPN22,ROBO1,SLC8A1,SLC8A3,TRIB3
GO:BP	regulation of mononuclear cell proliferation	GO:0032944	0.0001930336029153082	3.714367083269889	242	279	7	78724	AIF1,HLA-DPA1,HLA-DPB1,HLA-G,IKZF3,PTPN22,STAT5B
GO:BP	positive regulation of developmental growth	GO:0048639	0.00019665321949278802	3.7062989391779215	164	279	6	78724	BMPR1A,CDH4,CPNE5,PRKN,STAT5B,WT1
GO:BP	positive regulation of leukocyte proliferation	GO:0070665	0.00019665321949278802	3.7062989391779215	164	279	6	78724	AIF1,HLA-DPA1,HLA-DPB1,KIT,PTPN22,STAT5B
GO:BP	development of primary sexual characteristics	GO:0045137	0.00019724364748013198	3.704996974981665	243	279	7	78724	CSMD1,FSHR,KIT,NR2F2,SOX9,STAT5B,WT1
GO:BP	proteolysis involved in protein catabolic process	GO:0051603	0.0001988367363499513	3.7015033738615397	786	279	12	78724	DERL2,FBXL7,FBXW11,FHIT,HECW1,PRKN,PSMB9,RNF10,STAM,TRIB3,UBE3C,UBXN2A
GO:BP	sodium ion transport	GO:0006814	0.00020183638444466412	3.6950005420673504	244	279	7	78724	ASIC2,NKAIN2,NOS1,SCN9A,SLC8A1,SLC8A3,TESC
GO:BP	cerebral cortex cell migration	GO:0021795	0.00021110100688632124	3.675509695237439	50	279	4	78724	DAB1,RELN,ROBO1,ZMIZ1
GO:BP	negative regulation of transferase activity	GO:0051348	0.0002156750663231643	3.6662000597383035	167	279	6	78724	NR2F2,PRKN,PTPN22,SLC8A1,SLC8A3,TRIB3
GO:BP	male gamete generation	GO:0048232	0.0002156750663231643	3.6662000597383035	668	279	11	78724	AP3B1,FSHR,FXR1,KIT,NLRP14,PRKG1,SLC22A16,SOX9,SPAG16,SPATA6L,VPS13B
GO:BP	epithelial cell proliferation	GO:0050673	0.00022058775732832273	3.656418594671421	441	279	9	78724	BMPR1A,CAV2,CLDN18,KIT,NOTCH2,NR2F2,PRKCA,ROBO1,SOX9
GO:BP	positive regulation of T cell proliferation	GO:0042102	0.00022762294848454605	3.6427839553798074	102	279	5	78724	AIF1,HLA-DPA1,HLA-DPB1,PTPN22,STAT5B
GO:BP	cardiac chamber development	GO:0003205	0.0002294739233639256	3.639266659070481	169	279	6	78724	BMPR1A,GRHL2,NOTCH2,PAX8,PCSK5,ROBO1
GO:BP	positive regulation of circadian rhythm	GO:0042753	0.0002303506228938367	3.637610609028882	18	279	3	78724	FBXW11,PRKG1,RORA
GO:BP	cellular response to gonadotropin stimulus	GO:0071371	0.0002303506228938367	3.637610609028882	18	279	3	78724	FSHR,PAX8,WT1
GO:BP	negative regulation of natural killer cell mediated cytotoxicity	GO:0045953	0.0002303506228938367	3.637610609028882	18	279	3	78724	HLA-B,HLA-F,HLA-G
GO:BP	glycerolipid biosynthetic process	GO:0045017	0.00023189897395571374	3.6347011729073233	250	279	7	78724	ETNK2,INPP4B,IP6K3,PGAP3,PI4KA,PIGL,SLC44A4
GO:BP	regulation of natural killer cell mediated immunity	GO:0002715	0.00024303306939226502	3.614334628140655	52	279	4	78724	HLA-B,HLA-F,HLA-G,STAT5B
GO:BP	regulation of T cell mediated immunity	GO:0002709	0.0002472235947754249	3.606910082969275	104	279	5	78724	HLA-B,HLA-DRA,HLA-F,HLA-G,MICB
GO:BP	lateral motor column neuron migration	GO:0097477	0.000248263738449468	3.605086709125824	3	279	2	78724	DAB1,RELN
GO:BP	eye morphogenesis	GO:0048592	0.0002497416095797906	3.6025090935901014	172	279	6	78724	AQP5,IFT122,NOTCH2,OLFM3,SKI,SOX9
GO:BP	action potential	GO:0001508	0.0002497416095797906	3.6025090935901014	172	279	6	78724	AKAP7,CACNA1I,CACNA2D1,NOS1,SCN9A,SLC8A1
GO:BP	smooth muscle contraction	GO:0006939	0.0002572781390186765	3.5895971143217342	105	279	5	78724	HTR7,KCNMA1,KIT,PRKG1,SLC8A1
GO:BP	regulation of gliogenesis	GO:0014013	0.00026883247022544353	3.5705182773291977	106	279	5	78724	DAB1,PLAG1,RNF10,SKI,TENM4
GO:BP	negative regulation of natural killer cell mediated immunity	GO:0002716	0.00026913706296914923	3.570026491256596	19	279	3	78724	HLA-B,HLA-F,HLA-G
GO:BP	phospholipid biosynthetic process	GO:0008654	0.0002724255205152696	3.56475221063664	257	279	7	78724	ETNK2,INPP4B,IP6K3,PGAP3,PI4KA,PIGL,SLC44A4
GO:BP	response to metal ion	GO:0010038	0.0002733576334273377	3.563268794064054	351	279	8	78724	CPNE4,CPNE5,DLG2,ITPR3,KCNMA1,KIT,NRXN1,PRKN
GO:BP	developmental maturation	GO:0021700	0.00027845098609037235	3.555251239785897	352	279	8	78724	AKR1B1,CNTNAP2,CX3CR1,DAB1,NRXN1,PDE3A,RELN,RHEX
GO:BP	sodium ion transmembrane transport	GO:0035725	0.0002809245500366375	3.551410306083028	176	279	6	78724	ASIC2,NOS1,SCN9A,SLC8A1,SLC8A3,TESC
GO:BP	cardiac septum development	GO:0003279	0.0002913715215098337	3.535552898192438	108	279	5	78724	BMPR1A,NOTCH2,PAX8,PCSK5,ROBO1
GO:BP	leukocyte proliferation	GO:0070661	0.0002941958226626977	3.5313634981870727	355	279	8	78724	AIF1,HLA-DPA1,HLA-DPB1,HLA-G,IKZF3,KIT,PTPN22,STAT5B
GO:BP	social behavior	GO:0035176	0.0002973067873417673	3.5267951759903906	55	279	4	78724	CNTNAP2,CX3CR1,NEGR1,NRXN1
GO:BP	transport along microtubule	GO:0010970	0.0002973797868778211	3.526688554125283	178	279	6	78724	AP3B1,COPG2,DLG2,FBXW11,IFT122,KIF5B
GO:BP	positive regulation of cell junction assembly	GO:1901890	0.0003026963706588552	3.518992786219778	109	279	5	78724	ASIC2,CNTNAP2,FLRT2,NRXN1,PTPRD
GO:BP	regulation of cell junction assembly	GO:1901888	0.00031088447988216085	3.507400958464301	263	279	7	78724	ASIC2,CNTNAP2,FLRT2,NEGR1,NRXN1,PTPRA,PTPRD
GO:BP	digestive system process	GO:0022600	0.0003152637291175694	3.5013259916694794	110	279	5	78724	AQP5,KCNN4,MUC13,NEGR1,SOX9
GO:BP	glial cell differentiation	GO:0010001	0.00031652369886448585	3.499593767792723	264	279	7	78724	DAB1,RELN,SKI,SLC8A3,SOX9,TENM4,VCAN
GO:BP	negative regulation of RNA metabolic process	GO:0051253	0.00031652369886448585	3.499593767792723	1400	279	16	78724	ETV6,FBXW11,FOXK1,FXR1,MCPH1,MYT1L,NOTCH2,NOTCH4,NR2F2,PRKN,SKI,SOX9,TENM2,TRIB3,TRPS1,WT1
GO:BP	receptor-mediated endocytosis	GO:0006898	0.00031652369886448585	3.499593767792723	264	279	7	78724	ANGPT1,CAV2,DNAJC13,GSG1L,LRP1B,NCDN,SORL1
GO:BP	exocytosis	GO:0006887	0.00032014793034983125	3.494649301400498	360	279	8	78724	HLA-F,KIT,MYH9,PRKN,RPH3A,STAM,SYT9,UNC13C
GO:BP	regulation of T cell proliferation	GO:0042129	0.0003220172319309826	3.492120887520634	181	279	6	78724	AIF1,HLA-DPA1,HLA-DPB1,HLA-G,PTPN22,STAT5B
GO:BP	myeloid cell homeostasis	GO:0002262	0.0003220172319309826	3.492120887520634	181	279	6	78724	FANCC,KIT,PKNOX1,RHEX,SH2B3,STAT5B
GO:BP	chemotaxis	GO:0006935	0.0003266865958236314	3.4858686845611615	467	279	9	78724	AIF1,ANGPT1,CX3CR1,FLRT2,GBF1,KIT,NRG3,ROBO1,SMOC2
GO:BP	adenylate cyclase-modulating G protein-coupled receptor signaling pathway	GO:0007188	0.00032900042079184324	3.4828035465866254	266	279	7	78724	ADGRD1,FSHR,HTR7,NOS1,PDE3A,PRKCA,PTGFR
GO:BP	heart morphogenesis	GO:0003007	0.00032900042079184324	3.4828035465866254	266	279	7	78724	BMPR1A,FLRT2,GRHL2,NOTCH2,ROBO1,SOX9,ZMIZ1
GO:BP	detection of mechanical stimulus	GO:0050982	0.0003339928466550756	3.4762628346599813	57	279	4	78724	ASIC2,CHRNA9,KIT,SCN9A
GO:BP	adherens junction organization	GO:0034332	0.0003339928466550756	3.4762628346599813	57	279	4	78724	CDH12,CDH18,CDH20,CDH4
GO:BP	biological process involved in intraspecies interaction between organisms	GO:0051703	0.0003339928466550756	3.4762628346599813	57	279	4	78724	CNTNAP2,CX3CR1,NEGR1,NRXN1
GO:BP	synaptic vesicle localization	GO:0097479	0.0003339928466550756	3.4762628346599813	57	279	4	78724	AP3B1,KIF5B,NRXN1,PRKN
GO:BP	taxis	GO:0042330	0.0003341190922804115	3.4760987071361185	469	279	9	78724	AIF1,ANGPT1,CX3CR1,FLRT2,GBF1,KIT,NRG3,ROBO1,SMOC2
GO:BP	female pregnancy	GO:0007565	0.000337807391959871	3.471330851353944	183	279	6	78724	ACVR1C,CSMD1,NR2F2,PAPPA,PCSK5,STAT5B
GO:BP	regulation of protein kinase A signaling	GO:0010738	0.00035213572715713735	3.453289909834525	21	279	3	78724	AKAP7,FSHR,NRXN1
GO:BP	regulation of adenylate cyclase-activating G protein-coupled receptor signaling pathway	GO:0106070	0.00035213572715713735	3.453289909834525	21	279	3	78724	NOS1,PDE3A,PRKCA
GO:BP	negative regulation of receptor signaling pathway via JAK-STAT	GO:0046426	0.00035213572715713735	3.453289909834525	21	279	3	78724	DAB1,PTPRD,SH2B3
GO:BP	negative regulation of protein transport	GO:0051224	0.0003636068356818418	3.439367960788358	114	279	5	78724	ACVR1C,ADTRP,ANGPT1,DERL2,PRKN
GO:BP	protein complex oligomerization	GO:0051259	0.00036394758896431286	3.438961153335678	271	279	7	78724	AQP5,CPSF6,HLA-G,ITPR3,KCNN4,PRMT8,TRPM3
GO:BP	microtubule-based movement	GO:0007018	0.0003823872589940648	3.4174965866907994	478	279	9	78724	AP3B1,COPG2,DLG2,DNAH3,FBXW11,IFT122,KIF5B,SLC22A16,SPAG16
GO:BP	striated muscle contraction	GO:0006941	0.00039818188996959824	3.3999184963556384	189	279	6	78724	CACNA2D1,NOS1,RCSD1,SCN9A,SLC8A1,SLC8A3
GO:BP	negative regulation of DNA-templated transcription	GO:0045892	0.00039818188996959824	3.3999184963556384	1280	279	15	78724	ETV6,FBXW11,FOXK1,MCPH1,MYT1L,NOTCH2,NOTCH4,NR2F2,PRKN,SKI,SOX9,TENM2,TRIB3,TRPS1,WT1
GO:BP	cell cycle process	GO:0022402	0.00039818188996959824	3.3999184963556384	1280	279	15	78724	AIF1,BIRC6,CAV2,FBXL7,FBXW11,HAUS8,HLA-G,MCPH1,MYH9,PDE3A,PPP2R5B,PRKCA,RAD51B,SOX9,ZFYVE26
GO:BP	morphogenesis of a branching epithelium	GO:0061138	0.00039818188996959824	3.3999184963556384	189	279	6	78724	CSMD1,GRHL2,NOTCH4,PAX8,SOX9,WT1
GO:BP	leukocyte mediated immunity	GO:0002443	0.00039818188996959824	3.3999184963556384	481	279	9	78724	CX3CR1,HLA-B,HLA-DRA,HLA-F,HLA-G,KIF5B,KIT,MICB,STAT5B
GO:BP	protein modification by small protein conjugation	GO:0032446	0.00039863458492303577	3.3994250252801503	853	279	12	78724	ANGPT1,BIRC6,FBXL7,FBXW11,HECW1,PRKN,PTPN22,RNF10,TRIB3,UBE3C,UBXN2A,ZMIZ1
GO:BP	retrograde axonal transport	GO:0008090	0.00040089883271384987	3.3969652082709847	22	279	3	78724	DLG2,FBXW11,KIF5B
GO:BP	inorganic ion import across plasma membrane	GO:0099587	0.0004050200817814303	3.392523442981269	117	279	5	78724	CACNA1I,CACNA2D1,KCNN4,SLC8A1,SLC8A3
GO:BP	inorganic cation import across plasma membrane	GO:0098659	0.0004050200817814303	3.392523442981269	117	279	5	78724	CACNA1I,CACNA2D1,KCNN4,SLC8A1,SLC8A3
GO:BP	positive regulation of protein phosphorylation	GO:0001934	0.00040804030945391955	3.3892969317417916	483	279	9	78724	ADTRP,ANGPT1,CX3CR1,KIT,NOS1,NRXN1,RELN,ROBO1,THPO
GO:BP	plasma membrane bounded cell projection assembly	GO:0120031	0.00040832025967908644	3.3889990710969724	600	279	10	78724	AIF1,CEP89,GBF1,GORAB,IFT122,KIT,MYO3B,NRXN1,SPAG16,TENM2
GO:BP	regulation of nervous system process	GO:0031644	0.000419942935145491	3.3768097206382666	118	279	5	78724	NRXN1,RELN,RNF10,SLC8A3,TENM4
GO:BP	membrane assembly	GO:0071709	0.0004234727030039429	3.373174578997585	61	279	4	78724	CAV2,NRXN1,PTPRD,UBXN2A
GO:BP	lipid biosynthetic process	GO:0008610	0.0004293713600280228	3.3671669272882396	729	279	11	78724	AKR1B1,ETNK2,INPP4B,IP6K3,PGAP3,PI4KA,PIGL,PRKG1,SLC44A4,ST8SIA6,TRIB3
GO:BP	blood vessel endothelial cell migration	GO:0043534	0.00043526164662062184	3.361249599313682	119	279	5	78724	ADTRP,ANGPT1,MYH9,PRKCA,ROBO1
GO:BP	protein secretion	GO:0009306	0.0004367196449996682	3.3597972717309186	379	279	8	78724	ACVR1C,ADTRP,COPG2,KCNN4,MYOM1,PCSK5,PRKCA,PRKN
GO:BP	heart valve morphogenesis	GO:0003179	0.00044701938961628086	3.349673638790375	62	279	4	78724	BMPR1A,NOTCH2,ROBO1,SOX9
GO:BP	negative regulation of RNA biosynthetic process	GO:1902679	0.00044701938961628086	3.349673638790375	1296	279	15	78724	ETV6,FBXW11,FOXK1,MCPH1,MYT1L,NOTCH2,NOTCH4,NR2F2,PRKN,SKI,SOX9,TENM2,TRIB3,TRPS1,WT1
GO:BP	embryonic digit morphogenesis	GO:0042733	0.00044701938961628086	3.349673638790375	62	279	4	78724	ALX4,BMPR1A,CHST11,GRHL2
GO:BP	synaptic transmission, GABAergic	GO:0051932	0.00044701938961628086	3.349673638790375	62	279	4	78724	GABRB2,GABRG3,KIF5B,NRXN1
GO:BP	regulation of lymphocyte mediated immunity	GO:0002706	0.00044887771070718216	3.347871959216766	194	279	6	78724	HLA-B,HLA-DRA,HLA-F,HLA-G,MICB,STAT5B
GO:BP	Kit signaling pathway	GO:0038109	0.0004497733189510682	3.3470063109635375	4	279	2	78724	KIT,SH2B3
GO:BP	regulation of early endosome to recycling endosome transport	GO:1902954	0.0004497733189510682	3.3470063109635375	4	279	2	78724	DNAJC13,SORL1
GO:BP	cellular response to stem cell factor stimulus	GO:0036216	0.0004497733189510682	3.3470063109635375	4	279	2	78724	KIT,SH2B3
GO:BP	metanephric nephron tubule formation	GO:0072289	0.0004497733189510682	3.3470063109635375	4	279	2	78724	PAX8,SOX9
GO:BP	megakaryocyte development	GO:0035855	0.0004497733189510682	3.3470063109635375	23	279	3	78724	KIT,SH2B3,THPO
GO:BP	spinal cord motor neuron migration	GO:0097476	0.0004497733189510682	3.3470063109635375	4	279	2	78724	DAB1,RELN
GO:BP	response to stem cell factor	GO:0036215	0.0004497733189510682	3.3470063109635375	4	279	2	78724	KIT,SH2B3
GO:BP	regulation of systemic arterial blood pressure by baroreceptor feedback	GO:0003025	0.0004497733189510682	3.3470063109635375	4	279	2	78724	ASIC2,NAV2
GO:BP	vitellogenesis	GO:0007296	0.0004497733189510682	3.3470063109635375	4	279	2	78724	ETV6,ZMIZ1
GO:BP	establishment of protein localization to extracellular region	GO:0035592	0.00045172593495133677	3.345124974563878	382	279	8	78724	ACVR1C,ADTRP,COPG2,KCNN4,MYOM1,PCSK5,PRKCA,PRKN
GO:BP	positive regulation of T cell differentiation	GO:0045582	0.00045944340544796017	3.3377679776737463	121	279	5	78724	AP3B1,HLA-DRA,HLA-G,STAT5B,ZMIZ1
GO:BP	chondrocyte differentiation	GO:0002062	0.00045944340544796017	3.3377679776737463	121	279	5	78724	BMPR1A,CHST11,COL11A2,SOX9,TRPS1
GO:BP	negative regulation of cell-cell adhesion	GO:0022408	0.00046587464788694436	3.331730922482407	196	279	6	78724	ADTRP,HLA-G,NOTCH4,PRKG1,PTPN22,SH2B3
GO:BP	regulation of neuron differentiation	GO:0045664	0.00046587464788694436	3.331730922482407	196	279	6	78724	ALK,DAB1,NREP,RELN,SOX9,TCF4
GO:BP	cell projection assembly	GO:0030031	0.00047029280035601673	3.327631669753999	613	279	10	78724	AIF1,CEP89,GBF1,GORAB,IFT122,KIT,MYO3B,NRXN1,SPAG16,TENM2
GO:BP	positive regulation of synapse assembly	GO:0051965	0.0004946127499286544	3.3057346927618414	64	279	4	78724	ASIC2,FLRT2,NRXN1,PTPRD
GO:BP	protein localization to extracellular region	GO:0071692	0.000498284963682549	3.3025222179628466	388	279	8	78724	ACVR1C,ADTRP,COPG2,KCNN4,MYOM1,PCSK5,PRKCA,PRKN
GO:BP	negative regulation of receptor signaling pathway via STAT	GO:1904893	0.0004990142184242095	3.3018870798371256	24	279	3	78724	DAB1,PTPRD,SH2B3
GO:BP	negative regulation of smooth muscle cell migration	GO:0014912	0.0004990142184242095	3.3018870798371256	24	279	3	78724	AIF1,BMPR1A,PRKG1
GO:BP	metanephric nephron morphogenesis	GO:0072273	0.0004990142184242095	3.3018870798371256	24	279	3	78724	PAX8,SOX9,WT1
GO:BP	regulation of vascular endothelial growth factor signaling pathway	GO:1900746	0.0004990142184242095	3.3018870798371256	24	279	3	78724	ROBO1,SMOC2,TNXB
GO:BP	positive regulation of protein localization	GO:1903829	0.0004990142184242095	3.3018870798371256	499	279	9	78724	DPP10,KCNN4,KIF5B,MYOM1,NRXN1,PRKCA,PRKN,PTPN22,SORL1
GO:BP	regulation of anatomical structure size	GO:0090066	0.0005059281153650189	3.295911185369843	500	279	9	78724	ASIC2,CDH4,HTR7,KCNMA1,KCNN4,MYO3B,NOS1,PRKG1,SLC8A1
GO:BP	positive regulation of mitotic cell cycle	GO:0045931	0.0005075527080070396	3.2945188507388994	124	279	5	78724	AIF1,PRKCA,RAD51B,SMOC2,STAT5B
GO:BP	smooth muscle cell differentiation	GO:0051145	0.000519225154549554	3.284644275727263	65	279	4	78724	KIT,NOTCH2,NOTCH4,SOX9
GO:BP	positive regulation of molecular function	GO:0044093	0.0005264961018166438	3.278604839988064	884	279	12	78724	AKAP7,ALK,ANGPT1,CAV2,KIT,NRXN1,PRKN,RELN,ROBO1,SKI,TESC,TRIB3
GO:BP	phospholipid metabolic process	GO:0006644	0.0005276120163505715	3.277685321966995	392	279	8	78724	ETNK2,INPP4B,IP6K3,PGAP3,PI4KA,PIGL,PLCH1,SLC44A4
GO:BP	respiratory tube development	GO:0030323	0.0005394539768146559	3.2680456009681436	202	279	6	78724	AP3B1,BMPR1A,CLDN18,GRHL2,PCSK5,SOX9
GO:BP	post-translational protein modification	GO:0043687	0.0005395576493346173	3.267962146068508	1027	279	13	78724	ANGPT1,BIRC6,FBXL7,FBXW11,HECW1,PRKCA,PRKN,PTPN22,RNF10,TRIB3,UBE3C,UBXN2A,ZMIZ1
GO:BP	small GTPase-mediated signal transduction	GO:0007264	0.0005402345788226913	3.2674176213494825	505	279	9	78724	AIF1,ARFGEF3,DAB1,DOK6,GBF1,NOTCH2,RAB30,RELN,ROBO1
GO:BP	negative regulation of immune effector process	GO:0002698	0.0005422784126645553	3.2657776838685613	126	279	5	78724	ANGPT1,CX3CR1,HLA-B,HLA-F,HLA-G
GO:BP	calcium-ion regulated exocytosis	GO:0017156	0.0005453253565846253	3.2633443079820674	66	279	4	78724	MYH9,RPH3A,SYT9,UNC13C
GO:BP	megakaryocyte differentiation	GO:0030219	0.0005453253565846253	3.2633443079820674	66	279	4	78724	KIT,SH2B3,TESC,THPO
GO:BP	positive regulation of phosphorylation	GO:0042327	0.000545427035394546	3.263263339016924	506	279	9	78724	ADTRP,ANGPT1,CX3CR1,KIT,NOS1,NRXN1,RELN,ROBO1,THPO
GO:BP	release of sequestered calcium ion into cytosol	GO:0051209	0.000559894382989679	3.2518938894416545	127	279	5	78724	ITPR2,ITPR3,NOS1,PLCH1,SLC8A1
GO:BP	membrane biogenesis	GO:0044091	0.0005752793063386196	3.240121247918854	67	279	4	78724	CAV2,NRXN1,PTPRD,UBXN2A
GO:BP	regulation of smooth muscle cell migration	GO:0014910	0.0005752793063386196	3.240121247918854	67	279	4	78724	AIF1,BMPR1A,PRKG1,SORL1
GO:BP	limbic system development	GO:0021761	0.0005779139731504231	3.238136804774386	128	279	5	78724	ALK,CNTNAP2,DAB1,FXR1,RELN
GO:BP	negative regulation of sequestering of calcium ion	GO:0051283	0.0005779139731504231	3.238136804774386	128	279	5	78724	ITPR2,ITPR3,NOS1,PLCH1,SLC8A1
GO:BP	negative regulation of establishment of protein localization	GO:1904950	0.000597125963583039	3.223934044886385	129	279	5	78724	ACVR1C,ADTRP,ANGPT1,DERL2,PRKN
GO:BP	embryonic skeletal system development	GO:0048706	0.000597125963583039	3.223934044886385	129	279	5	78724	ALX4,CHST11,GRHL2,MTHFD1L,PCSK5
GO:BP	phosphatidylinositol biosynthetic process	GO:0006661	0.000597125963583039	3.223934044886385	129	279	5	78724	INPP4B,IP6K3,PGAP3,PI4KA,PIGL
GO:BP	leukocyte migration	GO:0050900	0.0006141173094277142	3.211748661479584	402	279	8	78724	ADTRP,AIF1,CX3CR1,GBF1,KIT,MYH9,PTPN22,STAT5B
GO:BP	positive regulation of adaptive immune response based on somatic recombination of immune receptors built from immunoglobulin superfamily domains	GO:0002824	0.0006148327216041128	3.211243027258912	130	279	5	78724	HLA-B,HLA-DRA,HLA-F,HLA-G,MICB
GO:BP	regulation of synapse maturation	GO:0090128	0.0006148327216041128	3.211243027258912	26	279	3	78724	DAB1,NRXN1,RELN
GO:BP	regulation of cellular response to vascular endothelial growth factor stimulus	GO:1902547	0.0006148327216041128	3.211243027258912	26	279	3	78724	ROBO1,SMOC2,TNXB
GO:BP	regulation of dendrite extension	GO:1903859	0.0006148327216041128	3.211243027258912	26	279	3	78724	CPNE5,OSTN,PRKN
GO:BP	regulation of sequestering of calcium ion	GO:0051282	0.0006148327216041128	3.211243027258912	130	279	5	78724	ITPR2,ITPR3,NOS1,PLCH1,SLC8A1
GO:BP	gland morphogenesis	GO:0022612	0.0006148327216041128	3.211243027258912	130	279	5	78724	CSMD1,NOTCH2,NRG3,PLAG1,SOX9
GO:BP	maintenance of location in cell	GO:0051651	0.0006150278810054503	3.2111051959443317	208	279	6	78724	ITPR2,ITPR3,NOS1,PLCH1,SLC8A1,SORL1
GO:BP	protein ubiquitination	GO:0016567	0.0006267457734760822	3.202908586068915	768	279	11	78724	ANGPT1,BIRC6,FBXL7,FBXW11,HECW1,PRKN,PTPN22,RNF10,TRIB3,UBE3C,UBXN2A
GO:BP	cytoskeleton-dependent intracellular transport	GO:0030705	0.0006297069159647187	3.200861536888789	209	279	6	78724	AP3B1,COPG2,DLG2,FBXW11,IFT122,KIF5B
GO:BP	negative regulation of leukocyte mediated immunity	GO:0002704	0.000631061456174046	3.19992834475331	69	279	4	78724	CX3CR1,HLA-B,HLA-F,HLA-G
GO:BP	axonal transport	GO:0098930	0.000631061456174046	3.19992834475331	69	279	4	78724	AP3B1,DLG2,FBXW11,KIF5B
GO:BP	circadian rhythm	GO:0007623	0.0006438171383718721	3.1912374666046386	210	279	6	78724	FBXW11,FXR1,HTR7,PRKG1,RORA,SCN9A
GO:BP	animal organ formation	GO:0048645	0.0006657278389525035	3.1767032816382965	70	279	4	78724	BMPR1A,PAX8,ROBO1,WT1
GO:BP	intracellular calcium ion homeostasis	GO:0006874	0.0006676520152274905	3.1754498357940393	304	279	7	78724	CAV2,ITPR2,ITPR3,NOS1,PLCH1,SLC8A1,SLC8A3
GO:BP	neurotransmitter transport	GO:0006836	0.000674472757454985	3.171035587172074	212	279	6	78724	NOS1,NRXN1,PRKN,RPH3A,SYT9,UNC13C
GO:BP	T cell mediated immunity	GO:0002456	0.000674472757454985	3.171035587172074	133	279	5	78724	HLA-B,HLA-DRA,HLA-F,HLA-G,MICB
GO:BP	NMDA glutamate receptor clustering	GO:0097114	0.0006909207143557658	3.1605717866249092	5	279	2	78724	NRXN1,RELN
GO:BP	common bile duct development	GO:0061009	0.0006909207143557658	3.1605717866249092	5	279	2	78724	NOTCH2,SOX9
GO:BP	imitative learning	GO:0098596	0.0006909207143557658	3.1605717866249092	5	279	2	78724	CNTNAP2,NRXN1
GO:BP	sequestering of calcium ion	GO:0051208	0.0006909207143557658	3.1605717866249092	134	279	5	78724	ITPR2,ITPR3,NOS1,PLCH1,SLC8A1
GO:BP	thrombopoietin-mediated signaling pathway	GO:0038163	0.0006909207143557658	3.1605717866249092	5	279	2	78724	SH2B3,THPO
GO:BP	negative regulation of neurogenesis	GO:0050768	0.0006909207143557658	3.1605717866249092	134	279	5	78724	BMPR1A,DAB1,RNF10,SKI,SORL1
GO:BP	positive regulation of the force of heart contraction	GO:0098735	0.0006909207143557658	3.1605717866249092	5	279	2	78724	NOS1,SLC8A1
GO:BP	organic acid metabolic process	GO:0006082	0.0006909207143557658	3.1605717866249092	915	279	12	78724	ACOX3,ADTRP,AKR1B1,FOXK1,KIT,MTHFD1L,NOS1,SOX9,STAT5B,SULT1B1,TNXB,TRIB3
GO:BP	vocal learning	GO:0042297	0.0006909207143557658	3.1605717866249092	5	279	2	78724	CNTNAP2,NRXN1
GO:BP	metanephric S-shaped body morphogenesis	GO:0072284	0.0006909207143557658	3.1605717866249092	5	279	2	78724	PAX8,WT1
GO:BP	protein localization to organelle	GO:0033365	0.0007013842488763724	3.154043991381356	1209	279	14	78724	ANGPT1,AP3B1,CLDN18,GBF1,IFT122,MCPH1,NUP214,PRKN,PTPN22,RCSD1,SEC61A2,SORL1,SOX9,STAM
GO:BP	digestive tract development	GO:0048565	0.0007121610358292352	3.1474217913852525	135	279	5	78724	ALX4,CLDN18,KIT,PCSK5,SOX9
GO:BP	negative regulation of protein localization	GO:1903828	0.0007152143095069423	3.145563805065417	215	279	6	78724	ACVR1C,ADTRP,ANGPT1,CLDN18,DERL2,PRKN
GO:BP	T cell proliferation	GO:0042098	0.0007152143095069423	3.145563805065417	215	279	6	78724	AIF1,HLA-DPA1,HLA-DPB1,HLA-G,PTPN22,STAT5B
GO:BP	proteasome-mediated ubiquitin-dependent protein catabolic process	GO:0043161	0.000721511323557088	3.141756848604072	414	279	8	78724	FBXL7,FBXW11,FHIT,PRKN,PSMB9,RNF10,TRIB3,UBXN2A
GO:BP	negative regulation of protein serine/threonine kinase activity	GO:0071901	0.0007250563974024019	3.139628211183415	72	279	4	78724	NR2F2,PTPN22,SLC8A1,SLC8A3
GO:BP	erythrocyte differentiation	GO:0030218	0.0007307443679033962	3.136234523213636	136	279	5	78724	KIT,PKNOX1,RHEX,SH2B3,STAT5B
GO:BP	response to calcium ion	GO:0051592	0.0007307443679033962	3.136234523213636	136	279	5	78724	CPNE4,CPNE5,ITPR3,KCNMA1,NRXN1
GO:BP	positive regulation of adaptive immune response	GO:0002821	0.0007307443679033962	3.136234523213636	136	279	5	78724	HLA-B,HLA-DRA,HLA-F,HLA-G,MICB
GO:BP	regulation of developmental growth	GO:0048638	0.0007321868257674837	3.135378089641811	310	279	7	78724	BMPR1A,CDH4,CPNE5,OSTN,PRKN,STAT5B,WT1
GO:BP	negative regulation of nucleobase-containing compound metabolic process	GO:0045934	0.0007401770416381103	3.130664389714445	1529	279	16	78724	ETV6,FBXW11,FOXK1,FXR1,MCPH1,MYT1L,NOTCH2,NOTCH4,NR2F2,PRKN,SKI,SOX9,TENM2,TRIB3,TRPS1,WT1
GO:BP	lymphocyte proliferation	GO:0046651	0.0007440129522438562	3.128419503917734	311	279	7	78724	AIF1,HLA-DPA1,HLA-DPB1,HLA-G,IKZF3,PTPN22,STAT5B
GO:BP	regulation of adaptive immune response	GO:0002819	0.0007440129522438562	3.128419503917734	217	279	6	78724	HLA-B,HLA-DRA,HLA-F,HLA-G,MICB,SAMSN1
GO:BP	camera-type eye morphogenesis	GO:0048593	0.0007505953587461687	3.124594125344146	137	279	5	78724	AQP5,IFT122,NOTCH2,SKI,SOX9
GO:BP	positive regulation of lymphocyte differentiation	GO:0045621	0.0007505953587461687	3.124594125344146	137	279	5	78724	AP3B1,HLA-DRA,HLA-G,STAT5B,ZMIZ1
GO:BP	maintenance of location	GO:0051235	0.0007596331054969031	3.1193961165767683	218	279	6	78724	ITPR2,ITPR3,NOS1,PLCH1,SLC8A1,SORL1
GO:BP	negative regulation of protein kinase activity	GO:0006469	0.000774647406328632	3.110895928887575	138	279	5	78724	NR2F2,PTPN22,SLC8A1,SLC8A3,TRIB3
GO:BP	negative regulation of reproductive process	GO:2000242	0.0007934388992615908	3.1004865115496236	74	279	4	78724	ACVR1C,KIT,MYH9,WT1
GO:BP	smooth muscle cell migration	GO:0014909	0.0007934388992615908	3.1004865115496236	74	279	4	78724	AIF1,BMPR1A,PRKG1,SORL1
GO:BP	cell surface receptor signaling pathway via JAK-STAT	GO:0007259	0.0007982699464169303	3.0978502209118135	139	279	5	78724	DAB1,KIT,PTPRD,SH2B3,STAT5B
GO:BP	telencephalon glial cell migration	GO:0022030	0.0008088579264856339	3.0921277542367527	29	279	3	78724	DAB1,RELN,ZMIZ1
GO:BP	cerebral cortex radial glia-guided migration	GO:0021801	0.0008088579264856339	3.0921277542367527	29	279	3	78724	DAB1,RELN,ZMIZ1
GO:BP	metanephric epithelium development	GO:0072207	0.0008088579264856339	3.0921277542367527	29	279	3	78724	PAX8,SOX9,WT1
GO:BP	regulation of platelet aggregation	GO:0090330	0.0008088579264856339	3.0921277542367527	29	279	3	78724	PRKCA,PRKG1,SH2B3
GO:BP	regulation of lymphocyte differentiation	GO:0045619	0.0008088579264856339	3.0921277542367527	221	279	6	78724	AP3B1,HLA-DRA,HLA-G,IKZF3,STAT5B,ZMIZ1
GO:BP	glomerulus vasculature development	GO:0072012	0.0008088579264856339	3.0921277542367527	29	279	3	78724	ANGPT1,NOTCH2,WT1
GO:BP	platelet activation	GO:0030168	0.0008183688405985089	3.0870509147476874	140	279	5	78724	ITPR3,MYH9,PRKCA,PRKG1,SH2B3
GO:BP	heart valve development	GO:0003170	0.000826596618044808	3.082706375932465	75	279	4	78724	BMPR1A,NOTCH2,ROBO1,SOX9
GO:BP	cytosolic transport	GO:0016482	0.0008418881254568183	3.0747456160120388	141	279	5	78724	GBF1,KIF5B,PRKN,RCSD1,VTI1A
GO:BP	digestion	GO:0007586	0.0008418881254568183	3.0747456160120388	141	279	5	78724	AQP5,KCNN4,MUC13,NEGR1,SOX9
GO:BP	negative regulation of nervous system development	GO:0051961	0.0008418881254568183	3.0747456160120388	141	279	5	78724	BMPR1A,DAB1,RNF10,SKI,SORL1
GO:BP	proteasomal protein catabolic process	GO:0010498	0.0008480882554992018	3.0715589509485897	543	279	9	78724	DERL2,FBXL7,FBXW11,FHIT,PRKN,PSMB9,RNF10,TRIB3,UBXN2A
GO:BP	mononuclear cell proliferation	GO:0032943	0.0008480882554992018	3.0715589509485897	319	279	7	78724	AIF1,HLA-DPA1,HLA-DPB1,HLA-G,IKZF3,PTPN22,STAT5B
GO:BP	regulation of miRNA transcription	GO:1902893	0.0008595651755621187	3.065721187838076	76	279	4	78724	BMPR1A,NOTCH2,SOX9,WT1
GO:BP	cell activation involved in immune response	GO:0002263	0.0008595651755621187	3.065721187838076	320	279	7	78724	CX3CR1,GBF1,HLA-DRA,HLA-F,KIT,NOTCH2,RORA
GO:BP	regulation of coagulation	GO:0050818	0.0008595651755621187	3.065721187838076	76	279	4	78724	ADTRP,ANGPT1,PRKG1,SH2B3
GO:BP	regulation of small molecule metabolic process	GO:0062012	0.0008595651755621187	3.065721187838076	320	279	7	78724	FOXK1,KIT,PRKG1,PRKN,RORA,SOX9,TRIB3
GO:BP	platelet aggregation	GO:0070527	0.0008595651755621187	3.065721187838076	76	279	4	78724	MYH9,PRKCA,PRKG1,SH2B3
GO:BP	anterior/posterior pattern specification	GO:0009952	0.0008764215986585489	3.0572869281644586	225	279	6	78724	ALX4,BMPR1A,NR2F2,PCSK5,SKI,WT1
GO:BP	calcium ion transport into cytosol	GO:0060402	0.0008812218916301089	3.0549147224880633	30	279	3	78724	CACNA2D1,NOS1,SLC8A1
GO:BP	positive regulation of lymphocyte proliferation	GO:0050671	0.0008882016186465307	3.051488439709274	143	279	5	78724	AIF1,HLA-DPA1,HLA-DPB1,PTPN22,STAT5B
GO:BP	miRNA transcription	GO:0061614	0.0008997932873251664	3.0458572510998954	77	279	4	78724	BMPR1A,NOTCH2,SOX9,WT1
GO:BP	regulation of defense response	GO:0031347	0.0009099305049120863	3.0409917752456166	809	279	11	78724	AP3B1,FXR1,HLA-B,HLA-F,HLA-G,MCPH1,MICB,NLRP14,PTPN22,RORA,STAT5B
GO:BP	metanephros morphogenesis	GO:0003338	0.0009649270191129525	3.015505532661502	31	279	3	78724	PAX8,SOX9,WT1
GO:BP	postsynaptic density assembly	GO:0097107	0.0009649270191129525	3.015505532661502	31	279	3	78724	NRXN1,PTPRD,RELN
GO:BP	kidney vasculature development	GO:0061440	0.0009649270191129525	3.015505532661502	31	279	3	78724	ANGPT1,NOTCH2,WT1
GO:BP	renal system vasculature development	GO:0061437	0.0009649270191129525	3.015505532661502	31	279	3	78724	ANGPT1,NOTCH2,WT1
GO:BP	positive regulation of mononuclear cell proliferation	GO:0032946	0.0009653485462930739	3.015315853079488	146	279	5	78724	AIF1,HLA-DPA1,HLA-DPB1,PTPN22,STAT5B
GO:BP	negative regulation of G0 to G1 transition	GO:0070317	0.0009653485462930739	3.015315853079488	6	279	2	78724	HLA-G,PPP2R5B
GO:BP	observational learning	GO:0098597	0.0009653485462930739	3.015315853079488	6	279	2	78724	CNTNAP2,NRXN1
GO:BP	metanephric tubule formation	GO:0072174	0.0009653485462930739	3.015315853079488	6	279	2	78724	PAX8,SOX9
GO:BP	radial glia-guided pyramidal neuron migration	GO:0140650	0.0009653485462930739	3.015315853079488	6	279	2	78724	DAB1,ZMIZ1
GO:BP	positive regulation of adenylate cyclase-activating G protein-coupled receptor signaling pathway	GO:0106071	0.0009653485462930739	3.015315853079488	6	279	2	78724	NOS1,PRKCA
GO:BP	digestive system development	GO:0055123	0.0009653485462930739	3.015315853079488	146	279	5	78724	ALX4,CLDN18,KIT,PCSK5,SOX9
GO:BP	protection from natural killer cell mediated cytotoxicity	GO:0042270	0.0009653485462930739	3.015315853079488	6	279	2	78724	HLA-B,HLA-G
GO:BP	cerebral cortex tangential migration	GO:0021800	0.0009653485462930739	3.015315853079488	6	279	2	78724	RELN,ROBO1
GO:BP	regulation of receptor signaling pathway via JAK-STAT	GO:0046425	0.0009758464461475041	3.0106185151584475	79	279	4	78724	DAB1,KIT,PTPRD,SH2B3
GO:BP	regulation of muscle system process	GO:0090257	0.00098747710852174	3.0054729633044617	231	279	6	78724	KIT,NOS1,PRKCA,PRKG1,SLC8A1,SLC8A3
GO:BP	erythrocyte homeostasis	GO:0034101	0.0009884175214903606	3.005059564545624	147	279	5	78724	KIT,PKNOX1,RHEX,SH2B3,STAT5B
GO:BP	calcium ion homeostasis	GO:0055074	0.0009911238550875437	3.003872070822447	329	279	7	78724	CAV2,ITPR2,ITPR3,NOS1,PLCH1,SLC8A1,SLC8A3
GO:BP	regulated exocytosis	GO:0045055	0.0010071461056425333	2.996907522225346	232	279	6	78724	HLA-F,KIT,MYH9,RPH3A,SYT9,UNC13C
GO:BP	negative regulation of secretion by cell	GO:1903531	0.0010140561939359592	2.9939379779019952	148	279	5	78724	ACVR1C,ADTRP,HLA-F,PRKG1,PRKN
GO:BP	response to purine-containing compound	GO:0014074	0.0010140561939359592	2.9939379779019952	148	279	5	78724	AKAP7,ITPR2,PDE3A,SLC8A1,WT1
GO:BP	positive regulation of cell migration	GO:0030335	0.0010140561939359592	2.9939379779019952	559	279	9	78724	AIF1,ANGPT1,CX3CR1,KIT,PRKCA,RELN,SMOC2,SOX9,ZNF609
GO:BP	positive regulation of phosphate metabolic process	GO:0045937	0.0010217208493559027	2.9906677442642513	560	279	9	78724	ADTRP,ANGPT1,CX3CR1,KIT,NOS1,NRXN1,RELN,ROBO1,THPO
GO:BP	positive regulation of phosphorus metabolic process	GO:0010562	0.0010217208493559027	2.9906677442642513	560	279	9	78724	ADTRP,ANGPT1,CX3CR1,KIT,NOS1,NRXN1,RELN,ROBO1,THPO
GO:BP	regulation of Wnt signaling pathway	GO:0030111	0.0010217208493559027	2.9906677442642513	331	279	7	78724	DKK2,HECW1,PRKN,SKI,SOX9,TMEM9,WWOX
GO:BP	response to auditory stimulus	GO:0010996	0.0010359075961064146	2.9846789823232913	32	279	3	78724	CHRNA9,CNTNAP2,NRXN1
GO:BP	cardiac muscle cell action potential	GO:0086001	0.0010595397313113073	2.9748827531903417	81	279	4	78724	CACNA2D1,NOS1,SCN9A,SLC8A1
GO:BP	protein localization to membrane	GO:0072657	0.0010635425279805486	2.9732451392375103	827	279	11	78724	AP3B1,DLG2,DPP10,KIF5B,NRXN1,NSG1,PRKN,RELN,SEC61A2,SORL1,TESC
GO:BP	signal release from synapse	GO:0099643	0.0010679477085089046	2.971450011785003	150	279	5	78724	NRXN1,PRKN,RPH3A,SYT9,UNC13C
GO:BP	negative regulation of transmembrane receptor protein serine/threonine kinase signaling pathway	GO:0090101	0.0010679477085089046	2.971450011785003	150	279	5	78724	CAV2,CHST11,SKI,SORL1,SPRED2
GO:BP	neurotransmitter secretion	GO:0007269	0.0010679477085089046	2.971450011785003	150	279	5	78724	NRXN1,PRKN,RPH3A,SYT9,UNC13C
GO:BP	cellular component disassembly	GO:0022411	0.001098483046641096	2.9592066413443243	446	279	8	78724	ACVR1C,CX3CR1,GBF1,KIF5B,NAV3,NCKAP5,PRKCA,SKIV2L
GO:BP	regulation of postsynapse organization	GO:0099175	0.0010988004588906822	2.959081167877568	151	279	5	78724	ASIC2,FLRT2,NRXN1,PTPRD,RELN
GO:BP	protein modification by small protein conjugation or removal	GO:0070647	0.0011170353761318834	2.951933072707502	975	279	12	78724	ANGPT1,BIRC6,FBXL7,FBXW11,HECW1,PRKN,PTPN22,RNF10,TRIB3,UBE3C,UBXN2A,ZMIZ1
GO:BP	male gonad development	GO:0008584	0.0011289910185256285	2.9473095130088445	152	279	5	78724	CSMD1,FSHR,KIT,SOX9,WT1
GO:BP	placenta development	GO:0001890	0.0011289910185256285	2.9473095130088445	152	279	5	78724	BIRC6,ETNK2,GRHL2,NOTCH2,NR2F2
GO:BP	axo-dendritic transport	GO:0008088	0.0011503737263266452	2.9391610458082544	83	279	4	78724	AP3B1,DLG2,FBXW11,KIF5B
GO:BP	peptidyl-tyrosine phosphorylation	GO:0018108	0.0011556867140366648	2.937159879414591	239	279	6	78724	ALK,ANGPT1,KIT,PPP2R5B,RELN,SAMSN1
GO:BP	development of primary male sexual characteristics	GO:0046546	0.0011584343883826087	2.9361285588272317	153	279	5	78724	CSMD1,FSHR,KIT,SOX9,WT1
GO:BP	Golgi organization	GO:0007030	0.0011584343883826087	2.9361285588272317	153	279	5	78724	GBF1,RAB30,UBXN2A,VPS13B,VTI1A
GO:BP	developmental growth involved in morphogenesis	GO:0060560	0.0011777711755230468	2.928939078700735	240	279	6	78724	CDH4,CPNE5,OSTN,PRKG1,PRKN,SOX9
GO:BP	immune response-regulating cell surface receptor signaling pathway	GO:0002768	0.0011963054211584993	2.922157929218624	341	279	7	78724	BTNL2,HLA-DPB1,HLA-G,KCNN4,KIT,MICB,PTPN22
GO:BP	response to osmotic stress	GO:0006970	0.0011963054211584993	2.922157929218624	84	279	4	78724	AKR1B1,AQP5,KCNMA1,RCSD1
GO:BP	peptidyl-tyrosine modification	GO:0018212	0.0012001644224283693	2.9207592515676333	241	279	6	78724	ALK,ANGPT1,KIT,PPP2R5B,RELN,SAMSN1
GO:BP	hematopoietic stem cell proliferation	GO:0071425	0.0012148562225911988	2.9154751174813787	34	279	3	78724	ETV6,THPO,TSC22D1
GO:BP	positive regulation of natural killer cell mediated immunity	GO:0002717	0.0012148562225911988	2.9154751174813787	34	279	3	78724	HLA-F,HLA-G,STAT5B
GO:BP	dendrite development	GO:0016358	0.001221476260660458	2.9131149691034404	242	279	6	78724	ALK,DAB1,HECW1,PRKG1,PTPRD,RELN
GO:BP	potassium ion transport	GO:0006813	0.001221476260660458	2.9131149691034404	242	279	6	78724	AKAP7,DPP10,KCNMA1,KCNN4,KIF5B,NOS1
GO:BP	regulation of epithelial cell differentiation	GO:0030856	0.0012542461264087464	2.9016172315654325	156	279	5	78724	NOTCH4,PAX8,SOX9,SPRED2,STAT5B
GO:BP	Wnt signaling pathway	GO:0016055	0.0012844053380418202	2.8912978981559174	458	279	8	78724	DKK2,FBXW11,HECW1,PRKN,SKI,SOX9,TMEM9,WWOX
GO:BP	negative regulation of chemokine-mediated signaling pathway	GO:0070100	0.0012844053380418202	2.8912978981559174	7	279	2	78724	ROBO1,SH2B3
GO:BP	positive regulation of transcription of Notch receptor target	GO:0007221	0.0012844053380418202	2.8912978981559174	7	279	2	78724	MAML3,NOTCH4
GO:BP	S-shaped body morphogenesis	GO:0072050	0.0012844053380418202	2.8912978981559174	7	279	2	78724	PAX8,WT1
GO:BP	branching morphogenesis of an epithelial tube	GO:0048754	0.0012844053380418202	2.8912978981559174	157	279	5	78724	CSMD1,NOTCH4,PAX8,SOX9,WT1
GO:BP	trans-synaptic signaling by trans-synaptic complex	GO:0099545	0.0012844053380418202	2.8912978981559174	7	279	2	78724	PTPRD,TENM2
GO:BP	early endosome to recycling endosome transport	GO:0061502	0.0012844053380418202	2.8912978981559174	7	279	2	78724	DNAJC13,SORL1
GO:BP	endocytic recycling	GO:0032456	0.0012886288779087372	2.8898721404303944	86	279	4	78724	NSG1,SORL1,VPS13B,VTI1A
GO:BP	synaptic membrane adhesion	GO:0099560	0.0013058934177572865	2.8840922671411593	35	279	3	78724	NRXN1,PTPRD,TENM4
GO:BP	regulation of kidney development	GO:0090183	0.0013058934177572865	2.8840922671411593	35	279	3	78724	PAX8,SOX9,WT1
GO:BP	positive regulation of neuron projection development	GO:0010976	0.0013137401427755517	2.8814905295397204	158	279	5	78724	ALK,NEGR1,PPP2R5B,PTPRD,RELN
GO:BP	positive regulation of cell motility	GO:2000147	0.001383633744963102	2.858978854671152	587	279	9	78724	AIF1,ANGPT1,CX3CR1,KIT,PRKCA,RELN,SMOC2,SOX9,ZNF609
GO:BP	multicellular organism growth	GO:0035264	0.0013874560226864146	2.8577807735438823	160	279	5	78724	ETNK2,GRHL2,NOTCH2,PLAG1,STAT5B
GO:BP	nephron development	GO:0072006	0.0013874560226864146	2.8577807735438823	160	279	5	78724	ANGPT1,NOTCH2,PAX8,SOX9,WT1
GO:BP	regulation of receptor signaling pathway via STAT	GO:1904892	0.001393089810455958	2.8560208843454973	88	279	4	78724	DAB1,KIT,PTPRD,SH2B3
GO:BP	muscle cell migration	GO:0014812	0.001393089810455958	2.8560208843454973	88	279	4	78724	AIF1,BMPR1A,PRKG1,SORL1
GO:BP	neural tube closure	GO:0001843	0.001393089810455958	2.8560208843454973	88	279	4	78724	GRHL2,IFT122,MTHFD1L,SKI
GO:BP	regulation of cell cycle process	GO:0010564	0.0013995557328825555	2.854009802448684	720	279	10	78724	AIF1,BIRC6,CAV2,HLA-G,MCPH1,PDE3A,PPP2R5B,RAD51B,SOX9,ZFYVE26
GO:BP	regulation of smooth muscle cell differentiation	GO:0051150	0.001401960883540568	2.8532641035587143	36	279	3	78724	KIT,NOTCH2,NOTCH4
GO:BP	positive regulation of G protein-coupled receptor signaling pathway	GO:0045745	0.001401960883540568	2.8532641035587143	36	279	3	78724	CAV2,NOS1,PRKCA
GO:BP	regulation of homotypic cell-cell adhesion	GO:0034110	0.001401960883540568	2.8532641035587143	36	279	3	78724	PRKCA,PRKG1,SH2B3
GO:BP	dendrite extension	GO:0097484	0.001401960883540568	2.8532641035587143	36	279	3	78724	CPNE5,OSTN,PRKN
GO:BP	supramolecular fiber organization	GO:0097435	0.0014225997237554352	2.8469172799707296	861	279	11	78724	AIF1,COL11A2,HAUS8,MYO15A,MYOM1,NAV3,NCKAP5,PPP1R9A,PRKN,TLL1,TNXB
GO:BP	tube closure	GO:0060606	0.0014433319031477044	2.840633788704889	89	279	4	78724	GRHL2,IFT122,MTHFD1L,SKI
GO:BP	positive regulation of cell growth	GO:0030307	0.0014511951651286373	2.8382741771978797	162	279	5	78724	CDH4,CPNE5,DERL2,PRKN,SLC44A4
GO:BP	mesenchymal cell differentiation	GO:0048762	0.0014708578739653436	2.832429290246399	252	279	6	78724	BMPR1A,NOTCH4,NRTN,SOX9,SPRED2,TNXB
GO:BP	regulation of monoatomic ion transmembrane transporter activity	GO:0032412	0.001489533209081399	2.8269498097634562	163	279	5	78724	AKAP7,NOS1,NRXN1,RELN,TESC
GO:BP	cell-substrate adhesion	GO:0031589	0.0014921606945800293	2.82618440406752	356	279	7	78724	ANGPT1,COL13A1,LAMB3,PLEKHA2,PTPRA,SPOCK1,TNXB
GO:BP	regulation of miRNA metabolic process	GO:2000628	0.001496339116285285	2.824969970882321	90	279	4	78724	BMPR1A,NOTCH2,SOX9,WT1
GO:BP	organelle transport along microtubule	GO:0072384	0.001496339116285285	2.824969970882321	90	279	4	78724	AP3B1,COPG2,FBXW11,KIF5B
GO:BP	response to bacterium	GO:0009617	0.001504425967162715	2.8226291790397537	728	279	10	78724	CX3CR1,HLA-B,IKZF3,MACROD2,NAALADL2,NOS1,NOTCH2,PRKCA,PTGFR,PTPN22
GO:BP	regulation of membrane repolarization	GO:0060306	0.0015049703502792193	2.82247205610799	37	279	3	78724	AKAP7,CACNA2D1,NOS1
GO:BP	negative regulation of defense response	GO:0031348	0.0015222285674221553	2.817520131982468	254	279	6	78724	FXR1,HLA-B,HLA-F,HLA-G,MICB,RORA
GO:BP	chemokine-mediated signaling pathway	GO:0070098	0.0015522650745506583	2.8090341138866313	91	279	4	78724	CX3CR1,ROBO1,SH2B3,THPO
GO:BP	associative learning	GO:0008306	0.0015522650745506583	2.8090341138866313	91	279	4	78724	CSMD1,KIT,RELN,TAFA2
GO:BP	regulation of cytokine-mediated signaling pathway	GO:0001959	0.0015530344974786455	2.8088188972024035	165	279	5	78724	ANGPT1,CLDN18,PRKN,ROBO1,SH2B3
GO:BP	response to BMP	GO:0071772	0.0015530344974786455	2.8088188972024035	165	279	5	78724	BMPR1A,NOTCH2,SKI,SORL1,SOX9
GO:BP	regulation of muscle contraction	GO:0006937	0.0015530344974786455	2.8088188972024035	165	279	5	78724	KIT,NOS1,PRKG1,SLC8A1,SLC8A3
GO:BP	regulation of synapse assembly	GO:0051963	0.0015530344974786455	2.8088188972024035	165	279	5	78724	ASIC2,FLRT2,NEGR1,NRXN1,PTPRD
GO:BP	cellular response to BMP stimulus	GO:0071773	0.0015530344974786455	2.8088188972024035	165	279	5	78724	BMPR1A,NOTCH2,SKI,SORL1,SOX9
GO:BP	regulation of tumor necrosis factor production	GO:0032680	0.0015932103532189704	2.7977268800613166	166	279	5	78724	ANGPT1,CX3CR1,FXR1,PTPN22,TNFRSF8
GO:BP	tumor necrosis factor production	GO:0032640	0.0015932103532189704	2.7977268800613166	166	279	5	78724	ANGPT1,CX3CR1,FXR1,PTPN22,TNFRSF8
GO:BP	negative regulation of catabolic process	GO:0009895	0.001595781366294401	2.7970266104264683	361	279	7	78724	ALK,FHIT,FOXK1,FXR1,PTPN22,SORL1,UBXN2A
GO:BP	post-embryonic development	GO:0009791	0.0016008160612336027	2.795658567006694	92	279	4	78724	ALX4,CHST11,ETNK2,SCN9A
GO:BP	bone remodeling	GO:0046849	0.0016008160612336027	2.795658567006694	92	279	4	78724	CLDN18,NCDN,NOTCH2,PRKCA
GO:BP	regulation of glial cell proliferation	GO:0060251	0.0016015671754827181	2.7954548407468813	38	279	3	78724	PLAG1,RNF10,SKI
GO:BP	postsynaptic specialization assembly	GO:0098698	0.0016015671754827181	2.7954548407468813	38	279	3	78724	NRXN1,PTPRD,RELN
GO:BP	cerebral cortex radially oriented cell migration	GO:0021799	0.0016015671754827181	2.7954548407468813	38	279	3	78724	DAB1,RELN,ZMIZ1
GO:BP	positive regulation of locomotion	GO:0040017	0.0016143881479907792	2.791992039462652	603	279	9	78724	AIF1,ANGPT1,CX3CR1,KIT,PRKCA,RELN,SMOC2,SOX9,ZNF609
GO:BP	spontaneous neurotransmitter secretion	GO:0061669	0.0016155353113545608	2.7916835450070083	8	279	2	78724	PRKN,RPH3A
GO:BP	positive regulation of male gonad development	GO:2000020	0.0016155353113545608	2.7916835450070083	8	279	2	78724	SOX9,WT1
GO:BP	positive regulation of natural killer cell cytokine production	GO:0002729	0.0016155353113545608	2.7916835450070083	8	279	2	78724	HLA-F,HLA-G
GO:BP	metanephric nephron tubule morphogenesis	GO:0072282	0.0016155353113545608	2.7916835450070083	8	279	2	78724	PAX8,SOX9
GO:BP	negative regulation of Schwann cell proliferation	GO:0010626	0.0016155353113545608	2.7916835450070083	8	279	2	78724	RNF10,SKI
GO:BP	regulation of membrane repolarization during action potential	GO:0098903	0.0016155353113545608	2.7916835450070083	8	279	2	78724	CACNA2D1,NOS1
GO:BP	regulation of calcium ion transmembrane transport	GO:1903169	0.0016155353113545608	2.7916835450070083	167	279	5	78724	CACNA2D1,KCNN4,NOS1,PTPN22,SLC8A1
GO:BP	positive regulation of synapse maturation	GO:0090129	0.0016155353113545608	2.7916835450070083	8	279	2	78724	NRXN1,RELN
GO:BP	relaxation of smooth muscle	GO:0044557	0.0016155353113545608	2.7916835450070083	8	279	2	78724	PRKG1,SLC8A1
GO:BP	body fluid secretion	GO:0007589	0.001639739268017106	2.7852252028447126	93	279	4	78724	AQP5,KCNN4,NEGR1,STAT5B
GO:BP	metanephros development	GO:0001656	0.001639739268017106	2.7852252028447126	93	279	4	78724	AKR1B1,PAX8,SOX9,WT1
GO:BP	embryonic skeletal system morphogenesis	GO:0048704	0.001639739268017106	2.7852252028447126	93	279	4	78724	ALX4,CHST11,GRHL2,MTHFD1L
GO:BP	regulation of epithelial cell proliferation	GO:0050678	0.0016428524063167571	2.7844014517818825	364	279	7	78724	BMPR1A,CAV2,NOTCH2,NR2F2,PRKCA,ROBO1,SOX9
GO:BP	negative regulation of secretion	GO:0051048	0.0016455577810043215	2.783686863578806	168	279	5	78724	ACVR1C,ADTRP,HLA-F,PRKG1,PRKN
GO:BP	apoptotic signaling pathway	GO:0097190	0.0016466585812477882	2.783396438262467	606	279	9	78724	BIRC6,CX3CR1,EYA4,FHIT,PDE3A,PRKCA,PRKN,TRIB3,WWOX
GO:BP	homophilic cell adhesion via plasma membrane adhesion molecules	GO:0007156	0.0016872876698204714	2.7728108671649156	169	279	5	78724	CDH12,CDH18,CDH20,CDH4,ROBO1
GO:BP	basement membrane organization	GO:0071711	0.0016952527521478375	2.770765541897628	39	279	3	78724	CAV2,FLRT2,LAMB3
GO:BP	primary neural tube formation	GO:0014020	0.0016952527521478375	2.770765541897628	94	279	4	78724	GRHL2,IFT122,MTHFD1L,SKI
GO:BP	roof of mouth development	GO:0060021	0.0016952527521478375	2.770765541897628	94	279	4	78724	ALX4,BMPR1A,COL11A2,SKI
GO:BP	regulation of transmembrane transporter activity	GO:0022898	0.0017655740981680243	2.7531140511112473	171	279	5	78724	AKAP7,NOS1,NRXN1,RELN,TESC
GO:BP	tumor necrosis factor superfamily cytokine production	GO:0071706	0.0017655740981680243	2.7531140511112473	171	279	5	78724	ANGPT1,CX3CR1,FXR1,PTPN22,TNFRSF8
GO:BP	negative regulation of gene expression	GO:0010629	0.0017655740981680243	2.7531140511112473	1680	279	16	78724	ANGPT1,BMPR1A,CX3CR1,FXR1,HLA-F,NAV3,NOTCH2,NRXN1,PLAG1,PRKCA,PRKN,PTPN22,ROBO1,SKIV2L,SOX9,WT1
GO:BP	regulation of tumor necrosis factor superfamily cytokine production	GO:1903555	0.0017655740981680243	2.7531140511112473	171	279	5	78724	ANGPT1,CX3CR1,FXR1,PTPN22,TNFRSF8
GO:BP	regulation of protein catabolic process	GO:0042176	0.0017655740981680243	2.7531140511112473	369	279	7	78724	FHIT,PRKN,SORL1,SOX9,TMEM9,TRIB3,UBXN2A
GO:BP	regulation of catabolic process	GO:0009894	0.0018038252344034502	2.743805541855554	1040	279	12	78724	ALK,FHIT,FOXK1,FXR1,PRKCA,PRKN,PTPN22,SORL1,SOX9,TMEM9,TRIB3,UBXN2A
GO:BP	mitotic cell cycle	GO:0000278	0.0018075321923357573	2.7429139591347997	892	279	11	78724	AIF1,CAV2,FBXL7,FBXW11,GBF1,MCPH1,PRKCA,RAD51B,SMOC2,STAT5B,ZFYVE26
GO:BP	negative regulation of Wnt signaling pathway	GO:0030178	0.0018075321923357573	2.7429139591347997	172	279	5	78724	DKK2,HECW1,PRKN,SOX9,WWOX
GO:BP	G protein-coupled dopamine receptor signaling pathway	GO:0007212	0.001809314223152083	2.7424860027751254	40	279	3	78724	ALK,CAV2,NSG1
GO:BP	regulation of systemic arterial blood pressure	GO:0003073	0.0018154230451822245	2.7410221558731247	96	279	4	78724	ASIC2,NAV2,NR2F2,PCSK5
GO:BP	negative regulation of transforming growth factor beta receptor signaling pathway	GO:0030512	0.0018154230451822245	2.7410221558731247	96	279	4	78724	CAV2,CHST11,SKI,SPRED2
GO:BP	monocarboxylic acid metabolic process	GO:0032787	0.0018216630241130595	2.739531956837882	616	279	9	78724	ACOX3,ADTRP,AKR1B1,FOXK1,KIT,MTHFD1L,SOX9,TNXB,TRIB3
GO:BP	hippocampus development	GO:0021766	0.0018843334660047137	2.7248422386819144	97	279	4	78724	ALK,DAB1,FXR1,RELN
GO:BP	vacuolar transport	GO:0007034	0.0018935412795282429	2.7227252227449403	174	279	5	78724	AP3B1,PRKN,SORL1,STAM,VTI1A
GO:BP	metanephric nephron development	GO:0072210	0.001932900351543877	2.7137905349472087	41	279	3	78724	PAX8,SOX9,WT1
GO:BP	endocardial cushion morphogenesis	GO:0003203	0.001932900351543877	2.7137905349472087	41	279	3	78724	BMPR1A,ROBO1,SOX9
GO:BP	regulation of protein secretion	GO:0050708	0.0019509372235561222	2.7097567049272664	269	279	6	78724	ACVR1C,ADTRP,KCNN4,MYOM1,PRKCA,PRKN
GO:BP	regulation of response to cytokine stimulus	GO:0060759	0.0019864897825926987	2.701913664374046	176	279	5	78724	ANGPT1,CLDN18,PRKN,ROBO1,SH2B3
GO:BP	Schwann cell proliferation	GO:0014010	0.0019914879196977486	2.7008223236631492	9	279	2	78724	RNF10,SKI
GO:BP	atrioventricular node development	GO:0003162	0.0019914879196977486	2.7008223236631492	9	279	2	78724	BMPR1A,NOTCH2
GO:BP	negative regulation of neurotransmitter transport	GO:0051589	0.0019914879196977486	2.7008223236631492	9	279	2	78724	NOS1,PRKN
GO:BP	regulation of Schwann cell proliferation	GO:0010624	0.0019914879196977486	2.7008223236631492	9	279	2	78724	RNF10,SKI
GO:BP	anterograde axonal protein transport	GO:0099641	0.0019914879196977486	2.7008223236631492	9	279	2	78724	DLG2,KIF5B
GO:BP	learned vocalization behavior or vocal learning	GO:0098598	0.0019914879196977486	2.7008223236631492	9	279	2	78724	CNTNAP2,NRXN1
GO:BP	positive regulation of fibroblast growth factor receptor signaling pathway	GO:0045743	0.0019914879196977486	2.7008223236631492	9	279	2	78724	NRXN1,SMOC2
GO:BP	positive regulation of gonad development	GO:1905941	0.0019914879196977486	2.7008223236631492	9	279	2	78724	SOX9,WT1
GO:BP	regulation of male gonad development	GO:2000018	0.0019914879196977486	2.7008223236631492	9	279	2	78724	SOX9,WT1
GO:BP	positive regulation of long-term neuronal synaptic plasticity	GO:0048170	0.0019914879196977486	2.7008223236631492	9	279	2	78724	FXR1,KIT
GO:BP	axis specification	GO:0009798	0.0020025488217258127	2.6984168871050715	99	279	4	78724	BMPR1A,NOTCH2,SKI,WT1
GO:BP	positive regulation of potassium ion transport	GO:0043268	0.0020422153711660684	2.6898984593221957	42	279	3	78724	AKAP7,KCNN4,KIF5B
GO:BP	negative regulation of gliogenesis	GO:0014014	0.0020422153711660684	2.6898984593221957	42	279	3	78724	DAB1,RNF10,SKI
GO:BP	excitatory synapse assembly	GO:1904861	0.0020422153711660684	2.6898984593221957	42	279	3	78724	NRXN1,PTPRD,RELN
GO:BP	oxoacid metabolic process	GO:0043436	0.0020578817027978144	2.6865795942474313	909	279	11	78724	ACOX3,ADTRP,AKR1B1,FOXK1,KIT,MTHFD1L,NOS1,SOX9,SULT1B1,TNXB,TRIB3
GO:BP	regulation of dendrite development	GO:0050773	0.0020612123531101624	2.6858772634205974	100	279	4	78724	ALK,HECW1,PTPRD,RELN
GO:BP	cellular response to chemokine	GO:1990869	0.0020612123531101624	2.6858772634205974	100	279	4	78724	CX3CR1,ROBO1,SH2B3,THPO
GO:BP	response to chemokine	GO:1990868	0.0020612123531101624	2.6858772634205974	100	279	4	78724	CX3CR1,ROBO1,SH2B3,THPO
GO:BP	lymphocyte mediated immunity	GO:0002449	0.0020612123531101624	2.6858772634205974	381	279	7	78724	HLA-B,HLA-DRA,HLA-F,HLA-G,KIF5B,MICB,STAT5B
GO:BP	negative regulation of lipid metabolic process	GO:0045833	0.0020612123531101624	2.6858772634205974	100	279	4	78724	ALK,SORL1,SOX9,TRIB3
GO:BP	neural tube formation	GO:0001841	0.002138105346168283	2.6699709005620136	101	279	4	78724	GRHL2,IFT122,MTHFD1L,SKI
GO:BP	inositol phosphate metabolic process	GO:0043647	0.002167506440238129	2.6640396034454192	43	279	3	78724	INPP4B,IP6K3,PRKG1
GO:BP	synaptic vesicle transport	GO:0048489	0.002167506440238129	2.6640396034454192	43	279	3	78724	AP3B1,KIF5B,PRKN
GO:BP	vascular endothelial growth factor signaling pathway	GO:0038084	0.002167506440238129	2.6640396034454192	43	279	3	78724	ROBO1,SMOC2,TNXB
GO:BP	regulation of exocytosis	GO:0017157	0.0021992653072285084	2.657722376589537	181	279	5	78724	HLA-F,PRKN,RPH3A,STAM,SYT9
GO:BP	homotypic cell-cell adhesion	GO:0034109	0.0022035778997204374	2.6568715919338555	102	279	4	78724	MYH9,PRKCA,PRKG1,SH2B3
GO:BP	regulation of steroid metabolic process	GO:0019218	0.0022035778997204374	2.6568715919338555	102	279	4	78724	KIT,PRKG1,RORA,STAT5B
GO:BP	nephron tubule development	GO:0072080	0.0022035778997204374	2.6568715919338555	102	279	4	78724	NOTCH2,PAX8,SOX9,WT1
GO:BP	regulation of transporter activity	GO:0032409	0.002245846792925285	2.648619873745351	182	279	5	78724	AKAP7,NOS1,NRXN1,RELN,TESC
GO:BP	retrograde transport, endosome to Golgi	GO:0042147	0.0022816776612269623	2.6417457095402175	103	279	4	78724	GBF1,PRKN,RCSD1,VTI1A
GO:BP	embryonic cranial skeleton morphogenesis	GO:0048701	0.0023014128605005155	2.6380054643590705	44	279	3	78724	CHST11,GRHL2,MTHFD1L
GO:BP	dendritic cell differentiation	GO:0097028	0.0023014128605005155	2.6380054643590705	44	279	3	78724	HLA-B,HLA-G,NOTCH2
GO:BP	positive regulation of response to external stimulus	GO:0032103	0.002351902165700292	2.6285807479786447	642	279	9	78724	AIF1,AP3B1,CX3CR1,HLA-F,HLA-G,PRKCA,PTPN22,SMOC2,STAT5B
GO:BP	regulation of osteoclast development	GO:2001204	0.002402225877472515	2.619386158994817	10	279	2	78724	CLDN18,NOTCH2
GO:BP	presynaptic membrane assembly	GO:0097105	0.002402225877472515	2.619386158994817	10	279	2	78724	NRXN1,PTPRD
GO:BP	metanephric tubule morphogenesis	GO:0072173	0.002402225877472515	2.619386158994817	10	279	2	78724	PAX8,SOX9
GO:BP	postsynaptic density protein 95 clustering	GO:0097119	0.002402225877472515	2.619386158994817	10	279	2	78724	NRXN1,RELN
GO:BP	metanephric collecting duct development	GO:0072205	0.002402225877472515	2.619386158994817	10	279	2	78724	AKR1B1,PAX8
GO:BP	natural killer cell cytokine production	GO:0002370	0.002402225877472515	2.619386158994817	10	279	2	78724	HLA-F,HLA-G
GO:BP	embryonic viscerocranium morphogenesis	GO:0048703	0.002402225877472515	2.619386158994817	10	279	2	78724	CHST11,MTHFD1L
GO:BP	regulation of chemokine-mediated signaling pathway	GO:0070099	0.002402225877472515	2.619386158994817	10	279	2	78724	ROBO1,SH2B3
GO:BP	regulation of natural killer cell cytokine production	GO:0002727	0.002402225877472515	2.619386158994817	10	279	2	78724	HLA-F,HLA-G
GO:BP	axo-dendritic protein transport	GO:0099640	0.002402225877472515	2.619386158994817	10	279	2	78724	DLG2,KIF5B
GO:BP	cell fate determination	GO:0001709	0.0024253037736968776	2.615233857483205	45	279	3	78724	NOTCH2,NOTCH4,TNXB
GO:BP	secretion by tissue	GO:0032941	0.0024253037736968776	2.615233857483205	45	279	3	78724	AQP5,KCNN4,NEGR1
GO:BP	cerebellum morphogenesis	GO:0021587	0.0024253037736968776	2.615233857483205	45	279	3	78724	DAB1,NRXN1,RORA
GO:BP	regulation of blood pressure	GO:0008217	0.0024341020979582635	2.613661209322903	186	279	5	78724	ASIC2,NAV2,NOS1,NR2F2,PCSK5
GO:BP	glycolipid metabolic process	GO:0006664	0.002487466619689656	2.604242738514641	106	279	4	78724	KIT,PGAP3,PIGL,ST8SIA6
GO:BP	positive regulation of protein localization to membrane	GO:1905477	0.002487466619689656	2.604242738514641	106	279	4	78724	DPP10,KIF5B,NRXN1,PRKN
GO:BP	host-mediated perturbation of symbiont process	GO:0051851	0.002487466619689656	2.604242738514641	106	279	4	78724	CAV2,CX3CR1,PI4KA,PRKN
GO:BP	renal tubule development	GO:0061326	0.002487466619689656	2.604242738514641	106	279	4	78724	NOTCH2,PAX8,SOX9,WT1
GO:BP	miRNA metabolic process	GO:0010586	0.002487466619689656	2.604242738514641	106	279	4	78724	BMPR1A,NOTCH2,SOX9,WT1
GO:BP	epidermis development	GO:0008544	0.0025742326202422665	2.58935221068615	398	279	7	78724	ALX4,AP3B1,GORAB,GRHL2,LAMB3,SLC44A4,SOX9
GO:BP	liposaccharide metabolic process	GO:1903509	0.0025742326202422665	2.58935221068615	107	279	4	78724	KIT,PGAP3,PIGL,ST8SIA6
GO:BP	regulation of T cell differentiation	GO:0045580	0.0025934811803610854	2.586116899124025	189	279	5	78724	AP3B1,HLA-DRA,HLA-G,STAT5B,ZMIZ1
GO:BP	membrane fusion	GO:0061025	0.0025934811803610854	2.586116899124025	189	279	5	78724	CAV2,CRISP1,SYT9,UBXN2A,VTI1A
GO:BP	positive regulation of protein ubiquitination	GO:0031398	0.0026529933852976087	2.576263832841768	108	279	4	78724	ANGPT1,PRKN,PTPN22,TRIB3
GO:BP	excitatory postsynaptic potential	GO:0060079	0.0026529933852976087	2.576263832841768	108	279	4	78724	CHRNA9,NRXN1,RELN,SLC8A3
GO:BP	vesicle transport along microtubule	GO:0047496	0.0027193013391831654	2.5655426634338347	47	279	3	78724	AP3B1,FBXW11,KIF5B
GO:BP	negative chemotaxis	GO:0050919	0.0027193013391831654	2.5655426634338347	47	279	3	78724	FLRT2,NRG3,ROBO1
GO:BP	chloride transmembrane transport	GO:1902476	0.002735754191251461	2.56292292675414	109	279	4	78724	ANO2,GABRB2,GABRG3,SLC26A11
GO:BP	cerebellum development	GO:0021549	0.002735754191251461	2.56292292675414	109	279	4	78724	DAB1,NRXN1,PRKG1,RORA
GO:BP	carbohydrate biosynthetic process	GO:0016051	0.0027599616860274263	2.5590969467979576	192	279	5	78724	AKR1B1,CHST11,CHST15,PRKG1,ST8SIA6
GO:BP	cellular response to metal ion	GO:0071248	0.0027599616860274263	2.5590969467979576	192	279	5	78724	CPNE4,CPNE5,DLG2,NRXN1,PRKN
GO:BP	protein localization to plasma membrane	GO:0072659	0.0027599616860274263	2.5590969467979576	291	279	6	78724	DPP10,KIF5B,NRXN1,NSG1,SORL1,TESC
GO:BP	establishment of protein localization to organelle	GO:0072594	0.002798350776212784	2.5530978471618484	661	279	9	78724	ANGPT1,AP3B1,IFT122,NUP214,PRKN,PTPN22,SEC61A2,SORL1,STAM
GO:BP	negative regulation of cytokine production	GO:0001818	0.002799498440806541	2.552919770051228	292	279	6	78724	ANGPT1,CX3CR1,FXR1,HLA-F,NAV3,PTPN22
GO:BP	negative regulation of intracellular signal transduction	GO:1902532	0.0028228321428895625	2.549314946006186	662	279	9	78724	FBXW11,HLA-G,PDE3A,PRKN,PTPN22,RORA,SH2B3,SKI,SPRED2
GO:BP	GDP metabolic process	GO:0046710	0.0028268281220430367	2.5487005968580365	11	279	2	78724	DLG2,MAGI3
GO:BP	hindbrain morphogenesis	GO:0021575	0.0028268281220430367	2.5487005968580365	48	279	3	78724	DAB1,NRXN1,RORA
GO:BP	postsynaptic density organization	GO:0097106	0.0028268281220430367	2.5487005968580365	48	279	3	78724	NRXN1,PTPRD,RELN
GO:BP	positive regulation of megakaryocyte differentiation	GO:0045654	0.0028268281220430367	2.5487005968580365	11	279	2	78724	TESC,THPO
GO:BP	regulation of dopamine receptor signaling pathway	GO:0060159	0.0028268281220430367	2.5487005968580365	11	279	2	78724	ALK,CAV2
GO:BP	protein localization to presynapse	GO:1905383	0.0028268281220430367	2.5487005968580365	11	279	2	78724	DLG2,KIF5B
GO:BP	auditory behavior	GO:0031223	0.0028268281220430367	2.5487005968580365	11	279	2	78724	CNTNAP2,NRXN1
GO:BP	regulation of dendritic cell differentiation	GO:2001198	0.0028268281220430367	2.5487005968580365	11	279	2	78724	HLA-B,HLA-G
GO:BP	presynaptic membrane organization	GO:0097090	0.0028268281220430367	2.5487005968580365	11	279	2	78724	NRXN1,PTPRD
GO:BP	positive regulation of Notch signaling pathway	GO:0045747	0.0028268281220430367	2.5487005968580365	48	279	3	78724	KIT,ROBO1,ZMIZ1
GO:BP	regulation of proteolysis	GO:0030162	0.0028268281220430367	2.5487005968580365	406	279	7	78724	FBXW11,FHIT,MYH9,PRKN,SPOCK1,TRIB3,UBXN2A
GO:BP	negative regulation of platelet aggregation	GO:0090331	0.0028268281220430367	2.5487005968580365	11	279	2	78724	PRKG1,SH2B3
GO:BP	negative regulation of mesenchymal cell apoptotic process	GO:2001054	0.0028268281220430367	2.5487005968580365	11	279	2	78724	PAX8,SOX9
GO:BP	extracellular matrix assembly	GO:0085029	0.0028268281220430367	2.5487005968580365	48	279	3	78724	LAMB3,SOX9,TNXB
GO:BP	semi-lunar valve development	GO:1905314	0.0028268281220430367	2.5487005968580365	48	279	3	78724	NOTCH2,ROBO1,SOX9
GO:BP	prostate gland growth	GO:0060736	0.0028268281220430367	2.5487005968580365	11	279	2	78724	PLAG1,SOX9
GO:BP	regulation of production of molecular mediator of immune response	GO:0002700	0.0028366378738245665	2.5471961028498473	194	279	5	78724	ANGPT1,HLA-F,HLA-G,KIT,PTPN22
GO:BP	import across plasma membrane	GO:0098739	0.002900203108069278	2.537571586368315	195	279	5	78724	CACNA1I,CACNA2D1,KCNN4,SLC8A1,SLC8A3
GO:BP	negative regulation of epithelial cell differentiation	GO:0030857	0.0029947637038753123	2.5236374391015617	49	279	3	78724	NOTCH4,SOX9,SPRED2
GO:BP	regulation of protein ubiquitination	GO:0031396	0.0030304325332141824	2.5184953802825634	197	279	5	78724	ANGPT1,PRKN,PTPN22,TRIB3,UBXN2A
GO:BP	cell fate specification	GO:0001708	0.0030512275712102637	2.5155253999501483	113	279	4	78724	BMPR1A,MYT1L,SOX9,TENM4
GO:BP	regulation of peptidyl-tyrosine phosphorylation	GO:0050730	0.0030912504369135655	2.5098658092479895	198	279	5	78724	ANGPT1,KIT,PPP2R5B,RELN,SAMSN1
GO:BP	lung development	GO:0030324	0.0030912504369135655	2.5098658092479895	198	279	5	78724	AP3B1,BMPR1A,CLDN18,GRHL2,SOX9
GO:BP	regulation of filopodium assembly	GO:0051489	0.003135873960389481	2.503641401155768	50	279	3	78724	MYO3B,NRXN1,TENM2
GO:BP	immune response-regulating signaling pathway	GO:0002764	0.003135873960389481	2.503641401155768	540	279	8	78724	AP3B1,BTNL2,HLA-DPB1,HLA-G,KCNN4,KIT,MICB,PTPN22
GO:BP	negative regulation of blood coagulation	GO:0030195	0.003135873960389481	2.503641401155768	50	279	3	78724	ADTRP,PRKG1,SH2B3
GO:BP	modulation by host of viral process	GO:0044788	0.003135873960389481	2.503641401155768	50	279	3	78724	CAV2,PI4KA,PRKN
GO:BP	negative regulation of osteoblast differentiation	GO:0045668	0.003135873960389481	2.503641401155768	50	279	3	78724	OSTN,SKI,SOX9
GO:BP	modulation of excitatory postsynaptic potential	GO:0098815	0.003135873960389481	2.503641401155768	50	279	3	78724	NRXN1,RELN,SLC8A3
GO:BP	epithelial cell differentiation involved in kidney development	GO:0035850	0.003135873960389481	2.503641401155768	50	279	3	78724	NOTCH2,PAX8,WT1
GO:BP	cardiac muscle cell proliferation	GO:0060038	0.003135873960389481	2.503641401155768	50	279	3	78724	BMPR1A,SKI,TENM4
GO:BP	regulation of response to biotic stimulus	GO:0002831	0.003135873960389481	2.503641401155768	540	279	8	78724	AP3B1,HLA-B,HLA-F,HLA-G,MICB,PRKCA,PTPN22,STAT5B
GO:BP	regulation of circadian rhythm	GO:0042752	0.003135873960389481	2.503641401155768	114	279	4	78724	FBXW11,FXR1,PRKG1,RORA
GO:BP	vasodilation	GO:0042311	0.0032984204380351566	2.4816939871751704	51	279	3	78724	KCNMA1,NOS1,PRKG1
GO:BP	cochlea development	GO:0090102	0.0032984204380351566	2.4816939871751704	51	279	3	78724	GABRB2,MYO3B,SOX9
GO:BP	anterograde axonal transport	GO:0008089	0.0032984204380351566	2.4816939871751704	51	279	3	78724	AP3B1,DLG2,KIF5B
GO:BP	protein K29-linked ubiquitination	GO:0035519	0.0032984204380351566	2.4816939871751704	12	279	2	78724	PRKN,UBE3C
GO:BP	regulation of natural killer cell proliferation	GO:0032817	0.0032984204380351566	2.4816939871751704	12	279	2	78724	PTPN22,STAT5B
GO:BP	cellular response to cAMP	GO:0071320	0.0032984204380351566	2.4816939871751704	51	279	3	78724	AKAP7,ITPR2,WT1
GO:BP	reelin-mediated signaling pathway	GO:0038026	0.0032984204380351566	2.4816939871751704	12	279	2	78724	DAB1,RELN
GO:BP	negative regulation of hemostasis	GO:1900047	0.0032984204380351566	2.4816939871751704	51	279	3	78724	ADTRP,PRKG1,SH2B3
GO:BP	regulation of nucleocytoplasmic transport	GO:0046822	0.0032993759204814747	2.481568199492634	116	279	4	78724	ANGPT1,CPSF6,NUP214,PTPN22
GO:BP	positive regulation of monoatomic ion transport	GO:0043270	0.003315005559152089	2.479515738961455	202	279	5	78724	AKAP7,KCNN4,KIF5B,NOS1,TESC
GO:BP	regulation of adaptive immune response based on somatic recombination of immune receptors built from immunoglobulin superfamily domains	GO:0002822	0.003315005559152089	2.479515738961455	202	279	5	78724	HLA-B,HLA-DRA,HLA-F,HLA-G,MICB
GO:BP	protein homooligomerization	GO:0051260	0.0034578176425089464	2.4611979141680513	204	279	5	78724	AQP5,HLA-G,ITPR3,KCNN4,PRMT8
GO:BP	positive regulation of epithelial cell proliferation	GO:0050679	0.0034578176425089464	2.4611979141680513	204	279	5	78724	BMPR1A,CAV2,NOTCH2,PRKCA,SOX9
GO:BP	endocardial cushion development	GO:0003197	0.003471838780143594	2.4594404501198697	52	279	3	78724	BMPR1A,ROBO1,SOX9
GO:BP	chemical synaptic transmission, postsynaptic	GO:0099565	0.0034970234946159738	2.456301449890413	118	279	4	78724	CHRNA9,NRXN1,RELN,SLC8A3
GO:BP	negative regulation of molecular function	GO:0044092	0.003584129886031168	2.4456162602363367	553	279	8	78724	NOS1,NR2F2,PRKN,PTPN22,SLC8A1,SLC8A3,SPOCK1,TRIB3
GO:BP	metencephalon development	GO:0022037	0.0036020092264461975	2.443455179081855	119	279	4	78724	DAB1,NRXN1,PRKG1,RORA
GO:BP	regulation of platelet activation	GO:0010543	0.003650272517815196	2.437674711279054	53	279	3	78724	PRKCA,PRKG1,SH2B3
GO:BP	membrane repolarization	GO:0086009	0.003650272517815196	2.437674711279054	53	279	3	78724	AKAP7,CACNA2D1,NOS1
GO:BP	regulation of neuroblast proliferation	GO:1902692	0.003650272517815196	2.437674711279054	53	279	3	78724	CX3CR1,TAFA1,VCAN
GO:BP	regulation of hormone levels	GO:0010817	0.003692988217721294	2.4326220779398118	556	279	8	78724	ACVR1C,AKR1B1,PAX8,PCSK5,PRKCA,PRKN,STAT5B,SULT1B1
GO:BP	regulation of organelle organization	GO:0033043	0.0037242444981292274	2.4289618151496732	1148	279	12	78724	CAV2,HAUS8,MCPH1,MYO3B,NAV3,NRXN1,PDE3A,PRKN,PTPRD,SLC30A9,STAM,SYT9
GO:BP	regulation of postsynaptic membrane neurotransmitter receptor levels	GO:0099072	0.0037957891119756735	2.4206979242872753	121	279	4	78724	DLG2,GSG1L,NCDN,NSG1
GO:BP	regulation of T cell tolerance induction	GO:0002664	0.0037957891119756735	2.4206979242872753	13	279	2	78724	HLA-B,HLA-G
GO:BP	regulation of gonad development	GO:1905939	0.0037957891119756735	2.4206979242872753	13	279	2	78724	SOX9,WT1
GO:BP	cardiac cell fate commitment	GO:0060911	0.0037957891119756735	2.4206979242872753	13	279	2	78724	TENM4,WT1
GO:BP	mechanosensory behavior	GO:0007638	0.0037957891119756735	2.4206979242872753	13	279	2	78724	CNTNAP2,NRXN1
GO:BP	negative regulation of homotypic cell-cell adhesion	GO:0034111	0.0037957891119756735	2.4206979242872753	13	279	2	78724	PRKG1,SH2B3
GO:BP	positive regulation of protein catabolic process	GO:0045732	0.0037957891119756735	2.4206979242872753	209	279	5	78724	PRKN,SORL1,SOX9,TRIB3,UBXN2A
GO:BP	negative regulation of long-term synaptic potentiation	GO:1900272	0.0037957891119756735	2.4206979242872753	13	279	2	78724	CX3CR1,FXR1
GO:BP	nervous system process involved in regulation of systemic arterial blood pressure	GO:0001976	0.0037957891119756735	2.4206979242872753	13	279	2	78724	ASIC2,NAV2
GO:BP	negative regulation of response to biotic stimulus	GO:0002832	0.0037957891119756735	2.4206979242872753	121	279	4	78724	HLA-B,HLA-F,HLA-G,MICB
GO:BP	retrograde vesicle-mediated transport, Golgi to endoplasmic reticulum	GO:0006890	0.003805854244453575	2.4195478482196875	54	279	3	78724	ATP9B,COPG2,GBF1
GO:BP	negative regulation of coagulation	GO:0050819	0.003805854244453575	2.4195478482196875	54	279	3	78724	ADTRP,PRKG1,SH2B3
GO:BP	carbohydrate metabolic process	GO:0005975	0.0038600082170879863	2.4134117708121385	561	279	8	78724	AKR1B1,CHST11,CHST15,FOXK1,PRKG1,PRKN,RORA,ST8SIA6
GO:BP	cellular response to peptide hormone stimulus	GO:0071375	0.003877570636755654	2.411440282005968	315	279	6	78724	CAV2,PRKCA,PTPRA,SORL1,STAT5B,TRIB3
GO:BP	modulation of process of another organism	GO:0035821	0.0038797070318748934	2.4112010680253575	122	279	4	78724	CAV2,CX3CR1,PI4KA,PRKN
GO:BP	leukocyte activation involved in immune response	GO:0002366	0.003933938617807069	2.4051724207653478	316	279	6	78724	CX3CR1,HLA-DRA,HLA-F,KIT,NOTCH2,RORA
GO:BP	cytokine production involved in immune response	GO:0002367	0.003984606571513556	2.3996145531275195	123	279	4	78724	ANGPT1,HLA-F,HLA-G,KIT
GO:BP	regulation of cytokine production involved in immune response	GO:0002718	0.003984606571513556	2.3996145531275195	123	279	4	78724	ANGPT1,HLA-F,HLA-G,KIT
GO:BP	stem cell proliferation	GO:0072089	0.003984606571513556	2.3996145531275195	123	279	4	78724	ETV6,SOX9,THPO,TSC22D1
GO:BP	negative regulation of cell activation	GO:0050866	0.003996631410870837	2.3983059026796423	212	279	5	78724	HLA-G,PRKG1,PTPN22,SAMSN1,SH2B3
GO:BP	ketone metabolic process	GO:0042180	0.004073671108865712	2.3900140370370297	213	279	5	78724	AKR1B1,PRKG1,SOX9,STAT5B,TRIB3
GO:BP	cartilage development	GO:0051216	0.004073671108865712	2.3900140370370297	213	279	5	78724	BMPR1A,CHST11,COL11A2,SOX9,TRPS1
GO:BP	cardiac chamber morphogenesis	GO:0003206	0.0040876088744778594	2.388530666636185	124	279	4	78724	BMPR1A,GRHL2,NOTCH2,ROBO1
GO:BP	nephron epithelium development	GO:0072009	0.0040876088744778594	2.388530666636185	124	279	4	78724	NOTCH2,PAX8,SOX9,WT1
GO:BP	cellular response to osmotic stress	GO:0071470	0.004177957482850898	2.3790359839481456	56	279	3	78724	AKR1B1,AQP5,RCSD1
GO:BP	lung morphogenesis	GO:0060425	0.004177957482850898	2.3790359839481456	56	279	3	78724	AP3B1,GRHL2,SOX9
GO:BP	chloride transport	GO:0006821	0.004195998487701857	2.377164677004423	125	279	4	78724	ANO2,GABRB2,GABRG3,SLC26A11
GO:BP	regulation of myeloid leukocyte differentiation	GO:0002761	0.004195998487701857	2.377164677004423	125	279	4	78724	CLDN18,NOTCH2,PRKCA,TESC
GO:BP	response to peptide hormone	GO:0043434	0.004204483608760023	2.3762873362840327	440	279	7	78724	ACVR1C,CAV2,PRKCA,PTPRA,SORL1,STAT5B,TRIB3
GO:BP	positive regulation of secretion	GO:0051047	0.004276984091806721	2.3688623650935297	322	279	6	78724	HLA-F,KCNN4,MYOM1,NEGR1,PRKCA,STAM
GO:BP	motor neuron migration	GO:0097475	0.004315867759457062	2.3649318708051457	14	279	2	78724	DAB1,RELN
GO:BP	prepulse inhibition	GO:0060134	0.004315867759457062	2.3649318708051457	14	279	2	78724	CNTNAP2,NRXN1
GO:BP	peptidyl-cysteine S-nitrosylation	GO:0018119	0.004315867759457062	2.3649318708051457	14	279	2	78724	NOS1,OXR1
GO:BP	protein nitrosylation	GO:0017014	0.004315867759457062	2.3649318708051457	14	279	2	78724	NOS1,OXR1
GO:BP	interneuron migration	GO:1904936	0.004315867759457062	2.3649318708051457	14	279	2	78724	NR2F2,RELN
GO:BP	regulation of mesenchymal cell apoptotic process	GO:2001053	0.004315867759457062	2.3649318708051457	14	279	2	78724	PAX8,SOX9
GO:BP	positive regulation of miRNA transcription	GO:1902895	0.004351696912267126	2.3613413600731312	57	279	3	78724	BMPR1A,NOTCH2,WT1
GO:BP	postsynaptic specialization organization	GO:0099084	0.004351696912267126	2.3613413600731312	57	279	3	78724	NRXN1,PTPRD,RELN
GO:BP	fertilization	GO:0009566	0.004357156591682186	2.3607968316911863	217	279	5	78724	AP3B1,CRISP1,MYH9,NR2F2,SLC22A16
GO:BP	cardiac ventricle development	GO:0003231	0.0044025233955941176	2.3562983274559883	127	279	4	78724	BMPR1A,GRHL2,PAX8,ROBO1
GO:BP	dephosphorylation	GO:0016311	0.004438838846542217	2.3527306218878814	218	279	5	78724	FBXW11,INPP4B,PTPN22,PTPRA,PTPRD
GO:BP	inorganic anion transmembrane transport	GO:0098661	0.004523991598507484	2.344478210272937	128	279	4	78724	ANO2,GABRB2,GABRG3,SLC26A11
GO:BP	regulation of neuronal synaptic plasticity	GO:0048168	0.0045488262522681054	2.342100651238254	58	279	3	78724	FXR1,KIT,NCDN
GO:BP	glial cell proliferation	GO:0014009	0.0045488262522681054	2.342100651238254	58	279	3	78724	PLAG1,RNF10,SKI
GO:BP	negative regulation of lymphocyte mediated immunity	GO:0002707	0.0045488262522681054	2.342100651238254	58	279	3	78724	HLA-B,HLA-F,HLA-G
GO:BP	synaptic vesicle cycle	GO:0099504	0.004694420887609042	2.328417975459262	221	279	5	78724	NRXN1,PRKN,RPH3A,SYT9,UNC13C
GO:BP	mesenchyme morphogenesis	GO:0072132	0.004763211866208777	2.3221001007728934	59	279	3	78724	BMPR1A,ROBO1,SOX9
GO:BP	cardiac muscle cell action potential involved in contraction	GO:0086002	0.004763211866208777	2.3221001007728934	59	279	3	78724	CACNA2D1,NOS1,SCN9A
GO:BP	cell differentiation involved in kidney development	GO:0061005	0.004763211866208777	2.3221001007728934	59	279	3	78724	NOTCH2,PAX8,WT1
GO:BP	amide transport	GO:0042886	0.0048500427366327484	2.314254434551962	332	279	6	78724	ACVR1C,PAX8,PRKCA,PRKN,SLC14A2,SLC15A5
GO:BP	microtubule-based protein transport	GO:0099118	0.0048500427366327484	2.314254434551962	15	279	2	78724	DLG2,KIF5B
GO:BP	negative regulation of cytosolic calcium ion concentration	GO:0051481	0.0048500427366327484	2.314254434551962	15	279	2	78724	NOS1,SLC8A1
GO:BP	natural killer cell proliferation	GO:0001787	0.0048500427366327484	2.314254434551962	15	279	2	78724	PTPN22,STAT5B
GO:BP	regulation of hematopoietic stem cell proliferation	GO:1902033	0.0048500427366327484	2.314254434551962	15	279	2	78724	THPO,TSC22D1
GO:BP	otic vesicle development	GO:0071599	0.0048500427366327484	2.314254434551962	15	279	2	78724	PAX8,SOX9
GO:BP	regulation of osteoblast differentiation	GO:0045667	0.0048500427366327484	2.314254434551962	131	279	4	78724	BMPR1A,OSTN,SKI,SOX9
GO:BP	myotube differentiation	GO:0014902	0.0048500427366327484	2.314254434551962	131	279	4	78724	CAV2,MYH9,NOS1,SKI
GO:BP	protein transport along microtubule	GO:0098840	0.0048500427366327484	2.314254434551962	15	279	2	78724	DLG2,KIF5B
GO:BP	T cell tolerance induction	GO:0002517	0.0048500427366327484	2.314254434551962	15	279	2	78724	HLA-B,HLA-G
GO:BP	mast cell migration	GO:0097531	0.0048500427366327484	2.314254434551962	15	279	2	78724	KIT,STAT5B
GO:BP	positive regulation of protein modification by small protein conjugation or removal	GO:1903322	0.0048500427366327484	2.314254434551962	131	279	4	78724	ANGPT1,PRKN,PTPN22,TRIB3
GO:BP	positive regulation of cation transmembrane transport	GO:1904064	0.0048500427366327484	2.314254434551962	131	279	4	78724	AKAP7,KCNN4,NOS1,TESC
GO:BP	regulation of NMDA receptor activity	GO:2000310	0.0048500427366327484	2.314254434551962	15	279	2	78724	NRXN1,RELN
GO:BP	collecting duct development	GO:0072044	0.0048500427366327484	2.314254434551962	15	279	2	78724	AKR1B1,PAX8
GO:BP	musculoskeletal movement	GO:0050881	0.004927178172214977	2.3074017328720937	60	279	3	78724	RCSD1,SLC8A3,VTI1A
GO:BP	receptor clustering	GO:0043113	0.004927178172214977	2.3074017328720937	60	279	3	78724	DLG2,NRXN1,RELN
GO:BP	positive regulation of post-translational protein modification	GO:1901875	0.00494945102793843	2.3054429684924087	132	279	4	78724	ANGPT1,PRKN,PTPN22,TRIB3
GO:BP	response to organophosphorus	GO:0046683	0.00494945102793843	2.3054429684924087	132	279	4	78724	AKAP7,ITPR2,PDE3A,WT1
GO:BP	regulation of wound healing	GO:0061041	0.00494945102793843	2.3054429684924087	132	279	4	78724	ADTRP,PRKG1,SH2B3,SMOC2
GO:BP	hormone-mediated signaling pathway	GO:0009755	0.004975441143602229	2.303168406830115	225	279	5	78724	FSHR,NR3C2,OSTN,PDE3A,ZMIZ1
GO:BP	hexose metabolic process	GO:0019318	0.005064755982547893	2.295441473894188	226	279	5	78724	AKR1B1,CHST15,FOXK1,PRKN,RORA
GO:BP	spermatid development	GO:0007286	0.005064755982547893	2.295441473894188	226	279	5	78724	FXR1,KIT,PRKG1,SPAG16,VPS13B
GO:BP	production of molecular mediator of immune response	GO:0002440	0.0051596172072894955	2.2873825175449967	227	279	5	78724	ANGPT1,HLA-F,HLA-G,KIT,PTPN22
GO:BP	carboxylic acid metabolic process	GO:0019752	0.005279389901860822	2.2774162626109775	887	279	10	78724	ACOX3,ADTRP,AKR1B1,FOXK1,KIT,MTHFD1L,NOS1,SOX9,TNXB,TRIB3
GO:BP	cellular response to abiotic stimulus	GO:0071214	0.00533513846390943	2.2728543047621983	339	279	6	78724	AKR1B1,AQP5,ASIC2,RCSD1,SOX9,TNFRSF8
GO:BP	cellular response to environmental stimulus	GO:0104004	0.00533513846390943	2.2728543047621983	339	279	6	78724	AKR1B1,AQP5,ASIC2,RCSD1,SOX9,TNFRSF8
GO:BP	positive regulation of myeloid leukocyte differentiation	GO:0002763	0.005356855904993712	2.2710900356334434	62	279	3	78724	NOTCH2,PRKCA,TESC
GO:BP	multicellular organismal movement	GO:0050879	0.005356855904993712	2.2710900356334434	62	279	3	78724	RCSD1,SLC8A3,VTI1A
GO:BP	branching involved in ureteric bud morphogenesis	GO:0001658	0.005356855904993712	2.2710900356334434	62	279	3	78724	PAX8,SOX9,WT1
GO:BP	process utilizing autophagic mechanism	GO:0061919	0.005382359165768579	2.2690273250585413	597	279	8	78724	FOXK1,PRKN,PTPN22,STAM,TRIB3,UBXN2A,VTI1A,ZFYVE26
GO:BP	autophagy	GO:0006914	0.005382359165768579	2.2690273250585413	597	279	8	78724	FOXK1,PRKN,PTPN22,STAM,TRIB3,UBXN2A,VTI1A,ZFYVE26
GO:BP	positive regulation of sodium ion transmembrane transport	GO:1902307	0.005400423711900284	2.267572164524962	16	279	2	78724	NOS1,TESC
GO:BP	neuron cell-cell adhesion	GO:0007158	0.005400423711900284	2.267572164524962	16	279	2	78724	NCAM2,NRXN1
GO:BP	organelle inheritance	GO:0048308	0.005400423711900284	2.267572164524962	16	279	2	78724	GBF1,VPS13B
GO:BP	positive regulation of synaptic transmission, GABAergic	GO:0032230	0.005400423711900284	2.267572164524962	16	279	2	78724	KIF5B,NRXN1
GO:BP	pyramidal neuron differentiation	GO:0021859	0.005400423711900284	2.267572164524962	16	279	2	78724	UNC5D,ZMIZ1
GO:BP	regulation of calcium ion transmembrane transport via high voltage-gated calcium channel	GO:1902514	0.005400423711900284	2.267572164524962	16	279	2	78724	CACNA2D1,NOS1
GO:BP	response to follicle-stimulating hormone	GO:0032354	0.005400423711900284	2.267572164524962	16	279	2	78724	FSHR,PAPPA
GO:BP	negative regulation of glial cell proliferation	GO:0060253	0.005400423711900284	2.267572164524962	16	279	2	78724	RNF10,SKI
GO:BP	Golgi inheritance	GO:0048313	0.005400423711900284	2.267572164524962	16	279	2	78724	GBF1,VPS13B
GO:BP	regulation of skeletal muscle cell proliferation	GO:0014857	0.005400423711900284	2.267572164524962	16	279	2	78724	ANGPT1,CAV2
GO:BP	endoplasmic reticulum to Golgi vesicle-mediated transport	GO:0006888	0.00540669807977366	2.267067881570901	136	279	4	78724	COPG2,GBF1,SORL1,VTI1A
GO:BP	skin epidermis development	GO:0098773	0.00540669807977366	2.267067881570901	136	279	4	78724	ALX4,AP3B1,GORAB,SOX9
GO:BP	actin filament-based movement	GO:0030048	0.00540669807977366	2.267067881570901	136	279	4	78724	CACNA2D1,MYH9,NOS1,SCN9A
GO:BP	establishment of spindle localization	GO:0051293	0.005524839642655503	2.2576803227687368	63	279	3	78724	FBXW11,MCPH1,MYH9
GO:BP	negative regulation of G protein-coupled receptor signaling pathway	GO:0045744	0.005524839642655503	2.2576803227687368	63	279	3	78724	PDE3A,ROBO1,SH2B3
GO:BP	regulation of extracellular matrix organization	GO:1903053	0.005524839642655503	2.2576803227687368	63	279	3	78724	ADTRP,SOX9,TNXB
GO:BP	negative regulation of epithelial cell proliferation	GO:0050680	0.00553523776488718	2.25686371936327	137	279	4	78724	CAV2,NR2F2,ROBO1,SOX9
GO:BP	negative regulation of canonical Wnt signaling pathway	GO:0090090	0.005679984218682353	2.2456528709348778	138	279	4	78724	DKK2,HECW1,PRKN,SOX9
GO:BP	protein homotetramerization	GO:0051289	0.005747513716929812	2.2405199835767666	64	279	3	78724	AQP5,ITPR3,KCNN4
GO:BP	vesicle cytoskeletal trafficking	GO:0099518	0.005747513716929812	2.2405199835767666	64	279	3	78724	AP3B1,FBXW11,KIF5B
GO:BP	establishment or maintenance of cell polarity	GO:0007163	0.005747513716929812	2.2405199835767666	234	279	5	78724	DLG2,FBXW11,GBF1,MCPH1,MYH9
GO:BP	spermatid differentiation	GO:0048515	0.005747513716929812	2.2405199835767666	234	279	5	78724	FXR1,KIT,PRKG1,SPAG16,VPS13B
GO:BP	positive regulation of protein localization to plasma membrane	GO:1903078	0.005747513716929812	2.2405199835767666	64	279	3	78724	DPP10,KIF5B,NRXN1
GO:BP	hematopoietic progenitor cell differentiation	GO:0002244	0.005797987640214887	2.2367227147816755	139	279	4	78724	AP3B1,KIT,SH2B3,SLC8A3
GO:BP	positive regulation of production of molecular mediator of immune response	GO:0002702	0.005797987640214887	2.2367227147816755	139	279	4	78724	HLA-F,HLA-G,KIT,PTPN22
GO:BP	positive regulation of intracellular transport	GO:0032388	0.005947106396246423	2.2256942917194245	140	279	4	78724	CPSF6,PRKN,PTPN22,SORL1
GO:BP	detection of mechanical stimulus involved in sensory perception of sound	GO:0050910	0.005964528863320316	2.2244238554540123	17	279	2	78724	CHRNA9,KIT
GO:BP	regulation of dendrite morphogenesis	GO:0048814	0.005964528863320316	2.2244238554540123	65	279	3	78724	HECW1,PTPRD,RELN
GO:BP	renal vesicle morphogenesis	GO:0072077	0.005964528863320316	2.2244238554540123	17	279	2	78724	PAX8,SOX9
GO:BP	layer formation in cerebral cortex	GO:0021819	0.005964528863320316	2.2244238554540123	17	279	2	78724	DAB1,RELN
GO:BP	positive regulation of protein polyubiquitination	GO:1902916	0.005964528863320316	2.2244238554540123	17	279	2	78724	PRKN,PTPN22
GO:BP	cellular response to vascular endothelial growth factor stimulus	GO:0035924	0.005964528863320316	2.2244238554540123	65	279	3	78724	ROBO1,SMOC2,TNXB
GO:BP	phosphatidylinositol phosphate biosynthetic process	GO:0046854	0.005964528863320316	2.2244238554540123	65	279	3	78724	INPP4B,IP6K3,PI4KA
GO:BP	positive regulation of miRNA metabolic process	GO:2000630	0.005964528863320316	2.2244238554540123	65	279	3	78724	BMPR1A,NOTCH2,WT1
GO:BP	quaternary ammonium group transport	GO:0015697	0.005964528863320316	2.2244238554540123	17	279	2	78724	SLC22A16,SLC44A4
GO:BP	positive regulation of vascular permeability	GO:0043117	0.005964528863320316	2.2244238554540123	17	279	2	78724	ANGPT1,PDE3A
GO:BP	endosome to plasma membrane protein transport	GO:0099638	0.005964528863320316	2.2244238554540123	17	279	2	78724	NSG1,SORL1
GO:BP	regulation of exosomal secretion	GO:1903541	0.005964528863320316	2.2244238554540123	17	279	2	78724	PRKN,STAM
GO:BP	T cell receptor signaling pathway	GO:0050852	0.006033216006089037	2.219451125442228	141	279	4	78724	BTNL2,HLA-DPB1,KCNN4,PTPN22
GO:BP	endocrine system development	GO:0035270	0.006033216006089037	2.219451125442228	141	279	4	78724	BMPR1A,PAX8,SOX9,WT1
GO:BP	myeloid leukocyte migration	GO:0097529	0.00609096463351699	2.2153139221720326	238	279	5	78724	AIF1,CX3CR1,GBF1,KIT,STAT5B
GO:BP	regulation of muscle cell differentiation	GO:0051147	0.006165942081195267	2.2100005590670895	142	279	4	78724	BMPR1A,KIT,NOTCH2,NOTCH4
GO:BP	cardiac muscle contraction	GO:0060048	0.006165942081195267	2.2100005590670895	142	279	4	78724	CACNA2D1,NOS1,SCN9A,SLC8A1
GO:BP	establishment of protein localization to vacuole	GO:0072666	0.006165942081195267	2.2100005590670895	66	279	3	78724	AP3B1,SORL1,STAM
GO:BP	positive regulation of peptidyl-serine phosphorylation	GO:0033138	0.006165942081195267	2.2100005590670895	66	279	3	78724	ANGPT1,NOS1,NRXN1
GO:BP	regulation of protein modification by small protein conjugation or removal	GO:1903320	0.0061778705709537324	2.2091611945954943	239	279	5	78724	ANGPT1,PRKN,PTPN22,TRIB3,UBXN2A
GO:BP	positive regulation of monoatomic ion transmembrane transport	GO:0034767	0.006315075615839977	2.1996214448955964	143	279	4	78724	AKAP7,KCNN4,NOS1,TESC
GO:BP	protein localization to cell surface	GO:0034394	0.006417034374146698	2.192665634316064	67	279	3	78724	ANGPT1,AP3B1,GBF1
GO:BP	negative regulation of adaptive immune response	GO:0002820	0.006417034374146698	2.192665634316064	67	279	3	78724	HLA-F,HLA-G,SAMSN1
GO:BP	protein dephosphorylation	GO:0006470	0.006454251371260551	2.1901541243015816	144	279	4	78724	FBXW11,PTPN22,PTPRA,PTPRD
GO:BP	detection of external stimulus	GO:0009581	0.006454251371260551	2.1901541243015816	144	279	4	78724	ASIC2,CHRNA9,KIT,SCN9A
GO:BP	organophosphate biosynthetic process	GO:0090407	0.006454251371260551	2.1901541243015816	619	279	8	78724	ETNK2,INPP4B,IP6K3,PGAP3,PI4KA,PIGL,PRKG1,SLC44A4
GO:BP	osteoclast development	GO:0036035	0.006569241532825954	2.1824847700328185	18	279	2	78724	CLDN18,NOTCH2
GO:BP	negative regulation of platelet activation	GO:0010544	0.006569241532825954	2.1824847700328185	18	279	2	78724	PRKG1,SH2B3
GO:BP	positive regulation of branching involved in ureteric bud morphogenesis	GO:0090190	0.006569241532825954	2.1824847700328185	18	279	2	78724	PAX8,SOX9
GO:BP	anatomical structure arrangement	GO:0048532	0.006569241532825954	2.1824847700328185	18	279	2	78724	BMPR1A,DAB1
GO:BP	spinal cord patterning	GO:0021511	0.006569241532825954	2.1824847700328185	18	279	2	78724	IFT122,RELN
GO:BP	neurotransmitter-gated ion channel clustering	GO:0072578	0.006569241532825954	2.1824847700328185	18	279	2	78724	NRXN1,RELN
GO:BP	renal vesicle development	GO:0072087	0.006569241532825954	2.1824847700328185	18	279	2	78724	PAX8,SOX9
GO:BP	bone cell development	GO:0098751	0.006569241532825954	2.1824847700328185	18	279	2	78724	CLDN18,NOTCH2
GO:BP	calcium ion transmembrane transport via high voltage-gated calcium channel	GO:0061577	0.006569241532825954	2.1824847700328185	18	279	2	78724	CACNA2D1,NOS1
GO:BP	positive regulation of muscle cell differentiation	GO:0051149	0.00660357550234757	2.1802208522646973	68	279	3	78724	KIT,NOTCH2,NOTCH4
GO:BP	bone resorption	GO:0045453	0.00660357550234757	2.1802208522646973	68	279	3	78724	CLDN18,NCDN,PRKCA
GO:BP	non-motile cilium assembly	GO:1905515	0.00660357550234757	2.1802208522646973	68	279	3	78724	CEP89,GORAB,IFT122
GO:BP	urogenital system development	GO:0001655	0.00660357550234757	2.1802208522646973	68	279	3	78724	PAX8,PLAG1,SOX9
GO:BP	spindle localization	GO:0051653	0.00660357550234757	2.1802208522646973	68	279	3	78724	FBXW11,MCPH1,MYH9
GO:BP	regulation of calcium ion transport	GO:0051924	0.006624294862234985	2.1788603443705976	244	279	5	78724	CACNA2D1,KCNN4,NOS1,PTPN22,SLC8A1
GO:BP	regulation of post-translational protein modification	GO:1901873	0.006624294862234985	2.1788603443705976	244	279	5	78724	ANGPT1,PRKN,PTPN22,TRIB3,UBXN2A
GO:BP	heart contraction	GO:0060047	0.006624294862234985	2.1788603443705976	244	279	5	78724	CACNA2D1,NOS1,SCN9A,SLC8A1,SLC8A3
GO:BP	myeloid leukocyte activation	GO:0002274	0.006624294862234985	2.1788603443705976	244	279	5	78724	AIF1,CX3CR1,KIT,NOTCH2,RORA
GO:BP	hormone metabolic process	GO:0042445	0.006624294862234985	2.1788603443705976	244	279	5	78724	AKR1B1,PAX8,PCSK5,STAT5B,SULT1B1
GO:BP	left/right pattern formation	GO:0060972	0.006674196107448614	2.175601036648632	146	279	4	78724	ANKS6,IFT122,NOTCH2,PCSK5
GO:BP	stem cell differentiation	GO:0048863	0.006732197172103722	2.171843172924579	245	279	5	78724	BMPR1A,KIT,NRTN,SH2B3,SOX9
GO:BP	regulation of blood coagulation	GO:0030193	0.006808458931342693	2.166951177859991	69	279	3	78724	ADTRP,PRKG1,SH2B3
GO:BP	ureteric bud morphogenesis	GO:0060675	0.006808458931342693	2.166951177859991	69	279	3	78724	PAX8,SOX9,WT1
GO:BP	regulation of sodium ion transport	GO:0002028	0.006808458931342693	2.166951177859991	69	279	3	78724	NKAIN2,NOS1,TESC
GO:BP	monoatomic anion transmembrane transport	GO:0098656	0.006808458931342693	2.166951177859991	147	279	4	78724	ANO2,GABRB2,GABRG3,SLC26A11
GO:BP	collagen fibril organization	GO:0030199	0.006808458931342693	2.166951177859991	69	279	3	78724	COL11A2,TLL1,TNXB
GO:BP	cardiac septum morphogenesis	GO:0060411	0.006808458931342693	2.166951177859991	69	279	3	78724	BMPR1A,NOTCH2,ROBO1
GO:BP	detection of abiotic stimulus	GO:0009582	0.006808458931342693	2.166951177859991	147	279	4	78724	ASIC2,CHRNA9,KIT,SCN9A
GO:BP	postsynapse organization	GO:0099173	0.006808458931342693	2.166951177859991	246	279	5	78724	ASIC2,FLRT2,NRXN1,PTPRD,RELN
GO:BP	cellular response to oxidative stress	GO:0034599	0.006923816808903611	2.159654431255161	247	279	5	78724	AIF1,FANCC,OXR1,PRKN,SLC8A1
GO:BP	regulation of mitotic cell cycle	GO:0007346	0.007062386601607526	2.1510485124385563	492	279	7	78724	AIF1,CAV2,GBF1,PRKCA,RAD51B,SMOC2,STAT5B
GO:BP	mesonephric tubule morphogenesis	GO:0072171	0.007066678696413974	2.1507846544821714	70	279	3	78724	PAX8,SOX9,WT1
GO:BP	filopodium assembly	GO:0046847	0.007066678696413974	2.1507846544821714	70	279	3	78724	MYO3B,NRXN1,TENM2
GO:BP	nucleotide metabolic process	GO:0009117	0.00711665663294618	2.147723987666701	493	279	7	78724	DLG2,FHIT,FOXK1,MAGI3,NT5M,RORA,SULT1B1
GO:BP	pulmonary valve morphogenesis	GO:0003184	0.00711665663294618	2.147723987666701	19	279	2	78724	NOTCH2,ROBO1
GO:BP	positive regulation of myelination	GO:0031643	0.00711665663294618	2.147723987666701	19	279	2	78724	RNF10,TENM4
GO:BP	protein localization to cell periphery	GO:1990778	0.00711665663294618	2.147723987666701	365	279	6	78724	DPP10,KIF5B,NRXN1,NSG1,SORL1,TESC
GO:BP	regulation of tolerance induction	GO:0002643	0.00711665663294618	2.147723987666701	19	279	2	78724	HLA-B,HLA-G
GO:BP	negative regulation of vascular permeability	GO:0043116	0.00711665663294618	2.147723987666701	19	279	2	78724	ANGPT1,PDE3A
GO:BP	vocalization behavior	GO:0071625	0.00711665663294618	2.147723987666701	19	279	2	78724	CNTNAP2,NRXN1
GO:BP	defense response to other organism	GO:0098542	0.00711665663294618	2.147723987666701	1263	279	12	78724	AIF1,AP3B1,CX3CR1,HLA-B,HLA-DPA1,HLA-F,HLA-G,KIF5B,MICB,NOTCH2,PTPN22,STAT5B
GO:BP	mesenchymal to epithelial transition	GO:0060231	0.00711665663294618	2.147723987666701	19	279	2	78724	PAX8,WT1
GO:BP	dense core granule localization	GO:0032253	0.00711665663294618	2.147723987666701	19	279	2	78724	KIF5B,UNC13C
GO:BP	regulation of postsynaptic density assembly	GO:0099151	0.00711665663294618	2.147723987666701	19	279	2	78724	NRXN1,PTPRD
GO:BP	regulation of neurotransmitter uptake	GO:0051580	0.00711665663294618	2.147723987666701	19	279	2	78724	NOS1,PRKN
GO:BP	monosaccharide metabolic process	GO:0005996	0.007203492933566284	2.1424568655227763	250	279	5	78724	AKR1B1,CHST15,FOXK1,PRKN,RORA
GO:BP	regulation of hemostasis	GO:1900046	0.007260829799467233	2.139013743385833	71	279	3	78724	ADTRP,PRKG1,SH2B3
GO:BP	glomerulus development	GO:0032835	0.007260829799467233	2.139013743385833	71	279	3	78724	ANGPT1,NOTCH2,WT1
GO:BP	negative regulation of protein secretion	GO:0050709	0.007260829799467233	2.139013743385833	71	279	3	78724	ACVR1C,ADTRP,PRKN
GO:BP	organelle disassembly	GO:1903008	0.007260829799467233	2.139013743385833	71	279	3	78724	GBF1,KIF5B,SKIV2L
GO:BP	regulation of intracellular protein transport	GO:0033157	0.007536811942145231	2.1228123210699295	152	279	4	78724	ANGPT1,DERL2,PTPN22,SORL1
GO:BP	nitric oxide biosynthetic process	GO:0006809	0.007537192424459278	2.122790397052201	72	279	3	78724	CX3CR1,NOS1,RORA
GO:BP	heart process	GO:0003015	0.007537192424459278	2.122790397052201	253	279	5	78724	CACNA2D1,NOS1,SCN9A,SLC8A1,SLC8A3
GO:BP	regulation of receptor internalization	GO:0002090	0.007537192424459278	2.122790397052201	72	279	3	78724	ANGPT1,GSG1L,NCDN
GO:BP	ventricular septum development	GO:0003281	0.007780626755589231	2.108985417723622	73	279	3	78724	BMPR1A,PAX8,ROBO1
GO:BP	regulation of canonical Wnt signaling pathway	GO:0060828	0.007780626755589231	2.108985417723622	255	279	5	78724	DKK2,HECW1,PRKN,SOX9,TMEM9
GO:BP	positive regulation of neuron migration	GO:2001224	0.007780626755589231	2.108985417723622	20	279	2	78724	RELN,ZNF609
GO:BP	nephron tubule formation	GO:0072079	0.007780626755589231	2.108985417723622	20	279	2	78724	PAX8,SOX9
GO:BP	positive regulation of dendritic spine morphogenesis	GO:0061003	0.007780626755589231	2.108985417723622	20	279	2	78724	PTPRD,RELN
GO:BP	exosomal secretion	GO:1990182	0.007780626755589231	2.108985417723622	20	279	2	78724	PRKN,STAM
GO:BP	cranial skeletal system development	GO:1904888	0.007780626755589231	2.108985417723622	73	279	3	78724	CHST11,GRHL2,MTHFD1L
GO:BP	negative regulation of wound healing	GO:0061045	0.007780626755589231	2.108985417723622	73	279	3	78724	ADTRP,PRKG1,SH2B3
GO:BP	positive regulation of monocyte chemotaxis	GO:0090026	0.007780626755589231	2.108985417723622	20	279	2	78724	AIF1,CX3CR1
GO:BP	kidney epithelium development	GO:0072073	0.007815882968363795	2.1070219521775044	154	279	4	78724	NOTCH2,PAX8,SOX9,WT1
GO:BP	BMP signaling pathway	GO:0030509	0.007815882968363795	2.1070219521775044	154	279	4	78724	BMPR1A,NOTCH2,SKI,SORL1
GO:BP	regulation of blood circulation	GO:1903522	0.007856552221535132	2.104767998447071	256	279	5	78724	ASIC2,CACNA2D1,NOS1,SLC8A1,SLC8A3
GO:BP	vesicle-mediated transport to the plasma membrane	GO:0098876	0.00798845734206637	2.097537079573732	155	279	4	78724	NSG1,SORL1,VPS13B,VTI1A
GO:BP	positive regulation of alpha-beta T cell activation	GO:0046635	0.008056940266326718	2.093829856177331	74	279	3	78724	AP3B1,HLA-DRA,PTPN22
GO:BP	positive regulation of protein transport	GO:0051222	0.008105499831480708	2.091220198907903	258	279	5	78724	KCNN4,MYOM1,PRKCA,PTPN22,SORL1
GO:BP	myelination	GO:0042552	0.008347419438513654	2.0784477636575756	157	279	4	78724	RNF10,SKI,SLC8A3,TENM4
GO:BP	positive regulation of type II interferon production	GO:0032729	0.008351405999808239	2.0782404027732673	75	279	3	78724	HLA-DPA1,HLA-DPB1,PTPN22
GO:BP	extracellular exosome biogenesis	GO:0097734	0.008494652148764612	2.07085440054598	21	279	2	78724	PRKN,STAM
GO:BP	cellular hyperosmotic response	GO:0071474	0.008494652148764612	2.07085440054598	21	279	2	78724	AKR1B1,RCSD1
GO:BP	regulation of branching involved in ureteric bud morphogenesis	GO:0090189	0.008494652148764612	2.07085440054598	21	279	2	78724	PAX8,SOX9
GO:BP	membrane depolarization during cardiac muscle cell action potential	GO:0086012	0.008494652148764612	2.07085440054598	21	279	2	78724	CACNA2D1,SLC8A1
GO:BP	B cell differentiation	GO:0030183	0.008494652148764612	2.07085440054598	158	279	4	78724	IKZF3,KIT,NOTCH2,STAT5B
GO:BP	negative regulation of MAPK cascade	GO:0043409	0.008494652148764612	2.07085440054598	158	279	4	78724	PRKN,PTPN22,SH2B3,SPRED2
GO:BP	positive regulation of protein localization to cell periphery	GO:1904377	0.008625299286364924	2.0642258265547775	76	279	3	78724	DPP10,KIF5B,NRXN1
GO:BP	establishment of cell polarity	GO:0030010	0.008663239580330459	2.062319675099234	159	279	4	78724	FBXW11,GBF1,MCPH1,MYH9
