## Supplementary Tables. for "Policy gradient-guided ensemble learning for enhanced polygenic risk prediction in ultra-high-dimensional genomics" (part 2 of 2)

### Sheet: Supplementary Table 10 (continued)
source	term_name	term_id	adjusted_p_value	negative_log10_of_adjusted_p_value	term_size	query_size	intersection_size	effective_domain_size	intersections
GO:BP	axon ensheathment	GO:0008366	0.008663239580330459	2.062319675099234	159	279	4	78724	RNF10,SKI,SLC8A3,TENM4
GO:BP	ensheathment of neurons	GO:0007272	0.008663239580330459	2.062319675099234	159	279	4	78724	RNF10,SKI,SLC8A3,TENM4
GO:BP	sensory perception	GO:0007600	0.008720059217634418	2.059480565777922	966	279	10	78724	ASIC2,CHRNA9,COL11A2,EYA4,ITPR3,KIT,MYO15A,MYO3B,NAV2,SCN9A
GO:BP	RNA transport	GO:0050658	0.0088338343565271	2.0538507484691486	160	279	4	78724	CPSF6,FXR1,NUP214,RBFOX1
GO:BP	nucleic acid transport	GO:0050657	0.0088338343565271	2.0538507484691486	160	279	4	78724	CPSF6,FXR1,NUP214,RBFOX1
GO:BP	neural tube development	GO:0021915	0.0088338343565271	2.0538507484691486	160	279	4	78724	GRHL2,IFT122,MTHFD1L,SKI
GO:BP	regulation of behavior	GO:0050795	0.008876499125589426	2.051758285372574	77	279	3	78724	FXR1,NRXN1,RELN
GO:BP	glycolipid biosynthetic process	GO:0009247	0.008876499125589426	2.051758285372574	77	279	3	78724	PGAP3,PIGL,ST8SIA6
GO:BP	transmission of nerve impulse	GO:0019226	0.008876499125589426	2.051758285372574	77	279	3	78724	CACNA1I,CNTNAP2,SCN9A
GO:BP	regulation of synaptic transmission, glutamatergic	GO:0051966	0.008876499125589426	2.051758285372574	77	279	3	78724	FXR1,NRXN1,RELN
GO:BP	gamma-delta T cell activation	GO:0046629	0.00914910514768624	2.038621381171456	22	279	2	78724	MICB,STAT5B
GO:BP	synaptic vesicle priming	GO:0016082	0.00914910514768624	2.038621381171456	22	279	2	78724	RPH3A,UNC13C
GO:BP	blastocyst growth	GO:0001832	0.00914910514768624	2.038621381171456	22	279	2	78724	ACVR1C,RAD51B
GO:BP	secretory granule localization	GO:0032252	0.00914910514768624	2.038621381171456	22	279	2	78724	KIF5B,UNC13C
GO:BP	regulation of ARF protein signal transduction	GO:0032012	0.00914910514768624	2.038621381171456	22	279	2	78724	ARFGEF3,GBF1
GO:BP	cellular response to calcium ion	GO:0071277	0.00914910514768624	2.038621381171456	78	279	3	78724	CPNE4,CPNE5,NRXN1
GO:BP	ARF protein signal transduction	GO:0032011	0.00914910514768624	2.038621381171456	22	279	2	78724	ARFGEF3,GBF1
GO:BP	cellular response to sterol	GO:0036315	0.00914910514768624	2.038621381171456	22	279	2	78724	GRAMD1B,RORA
GO:BP	positive regulation of small GTPase mediated signal transduction	GO:0051057	0.00914910514768624	2.038621381171456	78	279	3	78724	NOTCH2,RELN,ROBO1
GO:BP	regulation of cellular response to oxidative stress	GO:1900407	0.00914910514768624	2.038621381171456	22	279	2	78724	OXR1,PRKN
GO:BP	sex determination	GO:0007530	0.00914910514768624	2.038621381171456	22	279	2	78724	SOX9,WT1
GO:BP	establishment of RNA localization	GO:0051236	0.009329399153359045	2.0301463254692913	163	279	4	78724	CPSF6,FXR1,NUP214,RBFOX1
GO:BP	nucleoside monophosphate metabolic process	GO:0009123	0.00943812941432484	2.0251140719663874	79	279	3	78724	DLG2,MAGI3,NT5M
GO:BP	regulation of potassium ion transmembrane transport	GO:1901379	0.00943812941432484	2.0251140719663874	79	279	3	78724	AKAP7,DPP10,KCNN4
GO:BP	nephron tubule morphogenesis	GO:0072078	0.00943812941432484	2.0251140719663874	79	279	3	78724	PAX8,SOX9,WT1
GO:BP	signal transduction by p53 class mediator	GO:0072331	0.009493300581695074	2.022582768056842	164	279	4	78724	FHIT,PRKN,SPRED2,WWOX
GO:BP	hindbrain development	GO:0030902	0.009493300581695074	2.022582768056842	164	279	4	78724	DAB1,NRXN1,PRKG1,RORA
GO:BP	negative regulation of neuron apoptotic process	GO:0043524	0.009493300581695074	2.022582768056842	164	279	4	78724	ANGPT1,CX3CR1,OXR1,PRKN
GO:BP	response to insulin	GO:0032868	0.009560793621256367	2.0195060563612435	270	279	5	78724	ACVR1C,CAV2,PTPRA,SORL1,TRIB3
GO:BP	microtubule cytoskeleton organization	GO:0000226	0.00961382100020787	2.0171039682637155	670	279	8	78724	FBXW11,HAUS8,MCPH1,MYH9,NAV3,NCKAP5,SPAG16,ULK4
GO:BP	organelle fusion	GO:0048284	0.00968058886583332	2.0140982239515726	165	279	4	78724	CAV2,PRKN,SYT9,VTI1A
GO:BP	neural crest cell development	GO:0014032	0.00970713523571146	2.0129089199262924	80	279	3	78724	BMPR1A,NRTN,SOX9
GO:BP	respiratory gaseous exchange by respiratory system	GO:0007585	0.00970713523571146	2.0129089199262924	80	279	3	78724	AP3B1,CHST11,SPAG16
GO:BP	regulation of bone mineralization	GO:0030500	0.00970713523571146	2.0129089199262924	80	279	3	78724	BMPR1A,SLC8A1,SOX9
GO:BP	innate immune response	GO:0045087	0.00970713523571146	2.0129089199262924	984	279	10	78724	AIF1,AP3B1,CX3CR1,HLA-B,HLA-DPA1,HLA-F,HLA-G,KIF5B,PTPN22,STAT5B
GO:BP	podocyte differentiation	GO:0072112	0.009767853909042808	2.010200844453328	23	279	2	78724	NOTCH2,WT1
GO:BP	maintenance of gastrointestinal epithelium	GO:0030277	0.009767853909042808	2.010200844453328	23	279	2	78724	MUC13,SOX9
GO:BP	cell growth involved in cardiac muscle cell development	GO:0061049	0.009767853909042808	2.010200844453328	23	279	2	78724	PRKG1,SORBS2
GO:BP	metanephric nephron tubule development	GO:0072234	0.009767853909042808	2.010200844453328	23	279	2	78724	PAX8,SOX9
GO:BP	physiological cardiac muscle hypertrophy	GO:0003301	0.009767853909042808	2.010200844453328	23	279	2	78724	PRKG1,SORBS2
GO:BP	adaptive immune response based on somatic recombination of immune receptors built from immunoglobulin superfamily domains	GO:0002460	0.009767853909042808	2.010200844453328	394	279	6	78724	HLA-B,HLA-DRA,HLA-F,HLA-G,MICB,RORA
GO:BP	positive regulation of dendrite extension	GO:1903861	0.009767853909042808	2.010200844453328	23	279	2	78724	CPNE5,PRKN
GO:BP	renal filtration cell differentiation	GO:0061318	0.009767853909042808	2.010200844453328	23	279	2	78724	NOTCH2,WT1
GO:BP	nucleobase-containing small molecule metabolic process	GO:0055086	0.009767853909042808	2.010200844453328	673	279	8	78724	DLG2,FHIT,FOXK1,MACROD2,MAGI3,NT5M,RORA,SULT1B1
GO:BP	regulation of postsynaptic density organization	GO:1905874	0.009767853909042808	2.010200844453328	23	279	2	78724	NRXN1,PTPRD
GO:BP	physiological muscle hypertrophy	GO:0003298	0.009767853909042808	2.010200844453328	23	279	2	78724	PRKG1,SORBS2
GO:BP	phosphatidylinositol-mediated signaling	GO:0048015	0.009767853909042808	2.010200844453328	23	279	2	78724	PI4KA,PLCH1
GO:BP	extracellular vesicle biogenesis	GO:0140112	0.009767853909042808	2.010200844453328	23	279	2	78724	PRKN,STAM
GO:BP	regulation of postsynaptic specialization assembly	GO:0099150	0.009767853909042808	2.010200844453328	23	279	2	78724	NRXN1,PTPRD
GO:BP	regulation of ventricular cardiac muscle cell membrane repolarization	GO:0060307	0.009767853909042808	2.010200844453328	23	279	2	78724	CACNA2D1,NOS1
GO:BP	positive regulation of apoptotic process	GO:0043065	0.009767853909042808	2.010200844453328	528	279	7	78724	ACVR1C,HLA-G,KCNMA1,NOTCH2,TNFRSF8,TSC22D1,WWOX
GO:BP	pulmonary valve development	GO:0003177	0.009767853909042808	2.010200844453328	23	279	2	78724	NOTCH2,ROBO1
GO:BP	nephron epithelium morphogenesis	GO:0072088	0.009891323168229837	2.004745608683523	81	279	3	78724	PAX8,SOX9,WT1
GO:BP	exocytic process	GO:0140029	0.009891323168229837	2.004745608683523	81	279	3	78724	RPH3A,SYT9,UNC13C
GO:BP	cardiac muscle cell contraction	GO:0086003	0.009891323168229837	2.004745608683523	81	279	3	78724	CACNA2D1,NOS1,SCN9A
GO:BP	SMAD protein signal transduction	GO:0060395	0.009891323168229837	2.004745608683523	81	279	3	78724	BMPR1A,SKI,ZMIZ1
GO:BP	nitric oxide metabolic process	GO:0046209	0.009891323168229837	2.004745608683523	81	279	3	78724	CX3CR1,NOS1,RORA
GO:BP	lipid homeostasis	GO:0055088	0.009906388330649555	2.0040846516662345	167	279	4	78724	ACOX3,GRAMD1B,NEGR1,RORA
GO:BP	reactive nitrogen species metabolic process	GO:2001057	0.010217714608317049	1.9906462317931188	82	279	3	78724	CX3CR1,NOS1,RORA
GO:BP	neuroblast proliferation	GO:0007405	0.010217714608317049	1.9906462317931188	82	279	3	78724	CX3CR1,TAFA1,VCAN
GO:BP	inorganic anion transport	GO:0015698	0.010306711752774287	1.986879869673415	169	279	4	78724	ANO2,GABRB2,GABRG3,SLC26A11
GO:BP	regulation of endothelial cell migration	GO:0010594	0.010306711752774287	1.986879869673415	169	279	4	78724	ANGPT1,NR2F2,PRKCA,SMOC2
GO:BP	positive regulation of response to biotic stimulus	GO:0002833	0.010348859369467497	1.9851075146364812	400	279	6	78724	AP3B1,HLA-F,HLA-G,PRKCA,PTPN22,STAT5B
GO:BP	response to oxidative stress	GO:0006979	0.010348859369467497	1.9851075146364812	400	279	6	78724	AIF1,FANCC,MICB,OXR1,PRKN,SLC8A1
GO:BP	fatty acid metabolic process	GO:0006631	0.010348859369467497	1.9851075146364812	400	279	6	78724	ACOX3,ADTRP,AKR1B1,SOX9,TNXB,TRIB3
GO:BP	anatomical structure maturation	GO:0071695	0.010373304036147545	1.9840828929724568	277	279	5	78724	AKR1B1,CNTNAP2,CX3CR1,PDE3A,RHEX
GO:BP	outflow tract septum morphogenesis	GO:0003148	0.010397537083556134	1.9830695220180825	24	279	2	78724	BMPR1A,ROBO1
GO:BP	fibroblast growth factor receptor signaling pathway	GO:0008543	0.010397537083556134	1.9830695220180825	83	279	3	78724	FLRT2,NRXN1,SMOC2
GO:BP	positive regulation of cytokine production involved in immune response	GO:0002720	0.010397537083556134	1.9830695220180825	83	279	3	78724	HLA-F,HLA-G,KIT
GO:BP	glomerular epithelial cell differentiation	GO:0072311	0.010397537083556134	1.9830695220180825	24	279	2	78724	NOTCH2,WT1
GO:BP	sleep	GO:0030431	0.010397537083556134	1.9830695220180825	24	279	2	78724	CACNA1I,FXR1
GO:BP	cardiac muscle hypertrophy	GO:0003300	0.010397537083556134	1.9830695220180825	83	279	3	78724	PRKCA,PRKG1,SORBS2
GO:BP	positive regulation of regulatory T cell differentiation	GO:0045591	0.010397537083556134	1.9830695220180825	24	279	2	78724	HLA-DRA,HLA-G
GO:BP	intrinsic apoptotic signaling pathway by p53 class mediator	GO:0072332	0.010397537083556134	1.9830695220180825	83	279	3	78724	FHIT,PRKN,WWOX
GO:BP	regulation of response to wounding	GO:1903034	0.010397537083556134	1.9830695220180825	170	279	4	78724	ADTRP,PRKG1,SH2B3,SMOC2
GO:BP	embryonic hemopoiesis	GO:0035162	0.010397537083556134	1.9830695220180825	24	279	2	78724	KIT,SH2B3
GO:BP	regulation of excitatory synapse assembly	GO:1904889	0.010397537083556134	1.9830695220180825	24	279	2	78724	NRXN1,PTPRD
GO:BP	renal tubule morphogenesis	GO:0061333	0.010397537083556134	1.9830695220180825	83	279	3	78724	PAX8,SOX9,WT1
GO:BP	cell differentiation in hindbrain	GO:0021533	0.010397537083556134	1.9830695220180825	24	279	2	78724	NRXN1,RORA
GO:BP	regulation of modification of synaptic structure	GO:1905244	0.010397537083556134	1.9830695220180825	24	279	2	78724	KIF5B,PRMT8
GO:BP	nephron morphogenesis	GO:0072028	0.010397537083556134	1.9830695220180825	83	279	3	78724	PAX8,SOX9,WT1
GO:BP	energy homeostasis	GO:0097009	0.010397537083556134	1.9830695220180825	83	279	3	78724	ACVR1C,ALK,SORL1
GO:BP	negative regulation of cytokine-mediated signaling pathway	GO:0001960	0.010397537083556134	1.9830695220180825	83	279	3	78724	CLDN18,ROBO1,SH2B3
GO:BP	epithelial to mesenchymal transition	GO:0001837	0.010554939657222942	1.9765442452184765	171	279	4	78724	NOTCH4,SOX9,SPRED2,TNXB
GO:BP	neural precursor cell proliferation	GO:0061351	0.010554939657222942	1.9765442452184765	171	279	4	78724	CX3CR1,RORA,TAFA1,VCAN
GO:BP	neuron projection extension	GO:1990138	0.010554939657222942	1.9765442452184765	171	279	4	78724	CDH4,CPNE5,OSTN,PRKN
GO:BP	protein maturation	GO:0051604	0.010554939657222942	1.9765442452184765	539	279	7	78724	MYH9,PCSK5,PGAP3,PIGL,SORL1,TESC,TLL1
GO:BP	protein polyubiquitination	GO:0000209	0.010686545827077424	1.9711626475184592	280	279	5	78724	FBXL7,FBXW11,PRKN,PTPN22,UBE3C
GO:BP	regulation of cell proliferation involved in tissue homeostasis	GO:0060784	0.0106903438951502	1.9710083238497973	1	279	1	78724	SOX9
GO:BP	mesoderm structural organization	GO:0048338	0.0106903438951502	1.9710083238497973	1	279	1	78724	BMPR1A
GO:BP	regulation of protein exit from endoplasmic reticulum	GO:0070861	0.0106903438951502	1.9710083238497973	25	279	2	78724	DERL2,SORL1
GO:BP	negative regulation of metanephric glomerular mesangial cell proliferation	GO:0072302	0.0106903438951502	1.9710083238497973	1	279	1	78724	WT1
GO:BP	cochlea morphogenesis	GO:0090103	0.0106903438951502	1.9710083238497973	25	279	2	78724	MYO3B,SOX9
GO:BP	melanocyte differentiation	GO:0030318	0.0106903438951502	1.9710083238497973	25	279	2	78724	KIT,LRMDA
GO:BP	postsynaptic neurotransmitter receptor cycle	GO:0099630	0.0106903438951502	1.9710083238497973	1	279	1	78724	NSG1
GO:BP	neurotransmitter receptor cycle	GO:0099627	0.0106903438951502	1.9710083238497973	1	279	1	78724	NSG1
GO:BP	neuronal stem cell population maintenance	GO:0097150	0.0106903438951502	1.9710083238497973	25	279	2	78724	FANCC,MCPH1
GO:BP	protein-containing complex assembly involved in synapse maturation	GO:0090126	0.0106903438951502	1.9710083238497973	1	279	1	78724	NRXN1
GO:BP	peptidyl-serine phosphorylation	GO:0018105	0.0106903438951502	1.9710083238497973	174	279	4	78724	ANGPT1,NOS1,NRXN1,PRKCA
GO:BP	cell-cell adhesion involved in neuronal-glial interactions involved in cerebral cortex radial glia guided migration	GO:0021813	0.0106903438951502	1.9710083238497973	1	279	1	78724	DAB1
GO:BP	melanocyte adhesion	GO:0097326	0.0106903438951502	1.9710083238497973	1	279	1	78724	KIT
GO:BP	metanephric tubule development	GO:0072170	0.0106903438951502	1.9710083238497973	25	279	2	78724	PAX8,SOX9
GO:BP	epithelial cell proliferation involved in prostatic bud elongation	GO:0060517	0.0106903438951502	1.9710083238497973	1	279	1	78724	SOX9
GO:BP	one-carbon compound transport	GO:0019755	0.0106903438951502	1.9710083238497973	25	279	2	78724	AQP5,SLC14A2
GO:BP	directional guidance of interneurons involved in migration from the subpallium to the cortex	GO:0021840	0.0106903438951502	1.9710083238497973	1	279	1	78724	NRG3
GO:BP	inclusion body assembly	GO:0070841	0.0106903438951502	1.9710083238497973	25	279	2	78724	PRKN,SORL1
GO:BP	neural plate mediolateral regionalization	GO:0021998	0.0106903438951502	1.9710083238497973	1	279	1	78724	BMPR1A
GO:BP	establishment of protein localization to mitochondrial membrane involved in mitochondrial fission	GO:0090152	0.0106903438951502	1.9710083238497973	1	279	1	78724	AP3B1
GO:BP	monoatomic anion transport	GO:0006820	0.0106903438951502	1.9710083238497973	173	279	4	78724	ANO2,GABRB2,GABRG3,SLC26A11
GO:BP	chemorepulsion involved in interneuron migration from the subpallium to the cortex	GO:0021842	0.0106903438951502	1.9710083238497973	1	279	1	78724	NRG3
GO:BP	paraxial mesoderm structural organization	GO:0048352	0.0106903438951502	1.9710083238497973	1	279	1	78724	BMPR1A
GO:BP	regulation of long-term neuronal synaptic plasticity	GO:0048169	0.0106903438951502	1.9710083238497973	25	279	2	78724	FXR1,KIT
GO:BP	positive regulation of colon smooth muscle contraction	GO:1904343	0.0106903438951502	1.9710083238497973	1	279	1	78724	KIT
GO:BP	regulation of thyroid-stimulating hormone secretion	GO:2000612	0.0106903438951502	1.9710083238497973	1	279	1	78724	PAX8
GO:BP	otolith formation	GO:0032475	0.0106903438951502	1.9710083238497973	1	279	1	78724	SLC44A4
GO:BP	colon smooth muscle contraction	GO:1990765	0.0106903438951502	1.9710083238497973	1	279	1	78724	KIT
GO:BP	positive regulation of cell fate determination	GO:1905935	0.0106903438951502	1.9710083238497973	1	279	1	78724	TNXB
GO:BP	positive regulation of presynaptic active zone assembly	GO:1905520	0.0106903438951502	1.9710083238497973	1	279	1	78724	NRXN1
GO:BP	regulation of presynaptic active zone assembly	GO:1905518	0.0106903438951502	1.9710083238497973	1	279	1	78724	NRXN1
GO:BP	negative regulation of natural killer cell degranulation	GO:0043322	0.0106903438951502	1.9710083238497973	1	279	1	78724	HLA-F
GO:BP	positive regulation of motor neuron migration	GO:1905485	0.0106903438951502	1.9710083238497973	1	279	1	78724	RELN
GO:BP	regulation of motor neuron migration	GO:1905483	0.0106903438951502	1.9710083238497973	1	279	1	78724	RELN
GO:BP	fibrous ring of heart morphogenesis	GO:1905285	0.0106903438951502	1.9710083238497973	1	279	1	78724	BMPR1A
GO:BP	skeletal muscle cell proliferation	GO:0014856	0.0106903438951502	1.9710083238497973	25	279	2	78724	ANGPT1,CAV2
GO:BP	positive regulation of angiotensin-activated signaling pathway	GO:0110063	0.0106903438951502	1.9710083238497973	1	279	1	78724	PRKCA
GO:BP	regulation of systemic arterial blood pressure by aortic arch baroreceptor feedback	GO:0003026	0.0106903438951502	1.9710083238497973	1	279	1	78724	ASIC2
GO:BP	positive regulation of cardiac ventricle development	GO:1904414	0.0106903438951502	1.9710083238497973	1	279	1	78724	BMPR1A
GO:BP	vasculogenesis	GO:0001570	0.0106903438951502	1.9710083238497973	85	279	3	78724	MYO18B,WT1,ZMIZ1
GO:BP	positive regulation of lateral motor column neuron migration	GO:1902078	0.0106903438951502	1.9710083238497973	1	279	1	78724	RELN
GO:BP	regulation of cardiac ventricle development	GO:1904412	0.0106903438951502	1.9710083238497973	1	279	1	78724	BMPR1A
GO:BP	negative regulation of primary amine oxidase activity	GO:1902283	0.0106903438951502	1.9710083238497973	1	279	1	78724	PRKN
GO:BP	regulation of colon smooth muscle contraction	GO:1904341	0.0106903438951502	1.9710083238497973	1	279	1	78724	KIT
GO:BP	negative regulation of microglial cell mediated cytotoxicity	GO:1904150	0.0106903438951502	1.9710083238497973	1	279	1	78724	CX3CR1
GO:BP	negative regulation of spontaneous neurotransmitter secretion	GO:1904049	0.0106903438951502	1.9710083238497973	1	279	1	78724	PRKN
GO:BP	distal stomach smooth muscle contraction	GO:0014828	0.0106903438951502	1.9710083238497973	1	279	1	78724	KIT
GO:BP	negative regulation of actin filament severing	GO:1903919	0.0106903438951502	1.9710083238497973	1	279	1	78724	MYH9
GO:BP	regulation of cardiac conduction	GO:1903779	0.0106903438951502	1.9710083238497973	25	279	2	78724	SLC8A1,SLC8A3
GO:BP	protein localization to endoplasmic reticulum tubular network	GO:1903420	0.0106903438951502	1.9710083238497973	1	279	1	78724	GBF1
GO:BP	negative regulation of neurofibrillary tangle assembly	GO:1902997	0.0106903438951502	1.9710083238497973	1	279	1	78724	SORL1
GO:BP	regulation of lateral motor column neuron migration	GO:1902076	0.0106903438951502	1.9710083238497973	1	279	1	78724	RELN
GO:BP	regulation of signaling receptor activity	GO:0010469	0.0106903438951502	1.9710083238497973	85	279	3	78724	NRXN1,RELN,TAFA1
GO:BP	positive regulation of early endosome to recycling endosome transport	GO:1902955	0.0106903438951502	1.9710083238497973	1	279	1	78724	SORL1
GO:BP	positive regulation of pyloric antrum smooth muscle contraction	GO:0120072	0.0106903438951502	1.9710083238497973	1	279	1	78724	KIT
GO:BP	pyloric antrum smooth muscle contraction	GO:0120065	0.0106903438951502	1.9710083238497973	1	279	1	78724	KIT
GO:BP	diadenosine triphosphate catabolic process	GO:0015964	0.0106903438951502	1.9710083238497973	1	279	1	78724	FHIT
GO:BP	radial pattern formation	GO:0009956	0.0106903438951502	1.9710083238497973	1	279	1	78724	NR2F2
GO:BP	symbiont-mediated perturbation of host membrane	GO:0141171	0.0106903438951502	1.9710083238497973	1	279	1	78724	PI4KA
GO:BP	stomach pylorus smooth muscle contraction	GO:0120064	0.0106903438951502	1.9710083238497973	1	279	1	78724	KIT
GO:BP	phosphoanandamide dephosphorylation	GO:0035644	0.0106903438951502	1.9710083238497973	1	279	1	78724	PTPN22
GO:BP	regulation of pyloric antrum smooth muscle contraction	GO:0120071	0.0106903438951502	1.9710083238497973	1	279	1	78724	KIT
GO:BP	diadenosine triphosphate metabolic process	GO:0015962	0.0106903438951502	1.9710083238497973	1	279	1	78724	FHIT
GO:BP	multiple spine synapse organization	GO:0150089	0.0106903438951502	1.9710083238497973	1	279	1	78724	CX3CR1
GO:BP	reorganization of cellular membranes to establish viral sites of replication	GO:0140754	0.0106903438951502	1.9710083238497973	1	279	1	78724	PI4KA
GO:BP	multiple spine synapse organization, single dendrite	GO:0150090	0.0106903438951502	1.9710083238497973	1	279	1	78724	CX3CR1
GO:BP	female gamete generation	GO:0007292	0.0106903438951502	1.9710083238497973	174	279	4	78724	ETV6,FSHR,PDE3A,ZMIZ1
GO:BP	stomach smooth muscle contraction	GO:0120063	0.0106903438951502	1.9710083238497973	1	279	1	78724	KIT
GO:BP	peripheral B cell tolerance induction	GO:0002451	0.0106903438951502	1.9710083238497973	1	279	1	78724	HLA-G
GO:BP	single fertilization	GO:0007338	0.0106903438951502	1.9710083238497973	174	279	4	78724	AP3B1,CRISP1,MYH9,SLC22A16
GO:BP	positive regulation of programmed cell death	GO:0043068	0.010753599113059427	1.9684461577632457	546	279	7	78724	ACVR1C,HLA-G,KCNMA1,NOTCH2,TNFRSF8,TSC22D1,WWOX
GO:BP	regulation of carbohydrate metabolic process	GO:0006109	0.010872675474451442	1.9636635745137632	175	279	4	78724	FOXK1,PRKG1,PRKN,RORA
GO:BP	striated muscle hypertrophy	GO:0014897	0.010872675474451442	1.9636635745137632	86	279	3	78724	PRKCA,PRKG1,SORBS2
GO:BP	stem cell development	GO:0048864	0.010872675474451442	1.9636635745137632	86	279	3	78724	BMPR1A,NRTN,SOX9
GO:BP	B cell activation	GO:0042113	0.011090475188700235	1.955049845428013	286	279	5	78724	IKZF3,KIT,NOTCH2,SAMSN1,STAT5B
GO:BP	negative regulation of response to cytokine stimulus	GO:0060761	0.011206350523763118	1.950535797346296	87	279	3	78724	CLDN18,ROBO1,SH2B3
GO:BP	vasoconstriction	GO:0042310	0.011206350523763118	1.950535797346296	87	279	3	78724	ASIC2,HTR7,SLC8A1
GO:BP	regulation of canonical NF-kappaB signal transduction	GO:0043122	0.011232078995130871	1.9495398508135582	287	279	5	78724	ANGPT1,CX3CR1,FBXW11,PRKN,RORA
GO:BP	peptide transport	GO:0015833	0.011390348701762601	1.9434629803165766	288	279	5	78724	ACVR1C,PAX8,PRKCA,PRKN,SLC15A5
GO:BP	negative regulation of cellular component organization	GO:0051129	0.011420691867989342	1.9423075856393486	701	279	8	78724	ADTRP,DAB1,NAV3,NRXN1,PRKN,SORL1,SOX9,SPOCK1
GO:BP	cell differentiation involved in embryonic placenta development	GO:0060706	0.01144432669035807	1.9414097532964563	26	279	2	78724	GRHL2,NR2F2
GO:BP	metanephric nephron epithelium development	GO:0072243	0.01144432669035807	1.9414097532964563	26	279	2	78724	PAX8,SOX9
GO:BP	regulation of the force of heart contraction	GO:0002026	0.01144432669035807	1.9414097532964563	26	279	2	78724	NOS1,SLC8A1
GO:BP	regulation of postsynaptic neurotransmitter receptor internalization	GO:0099149	0.01144432669035807	1.9414097532964563	26	279	2	78724	GSG1L,NCDN
GO:BP	adult locomotory behavior	GO:0008344	0.011462260542600619	1.9407297240471981	88	279	3	78724	DAB1,OXR1,PRKN
GO:BP	dorsal/ventral pattern formation	GO:0009953	0.011462260542600619	1.9407297240471981	88	279	3	78724	BMPR1A,IFT122,TLL1
GO:BP	embryonic placenta development	GO:0001892	0.011462260542600619	1.9407297240471981	88	279	3	78724	BIRC6,GRHL2,NR2F2
GO:BP	response to cAMP	GO:0051591	0.011462260542600619	1.9407297240471981	88	279	3	78724	AKAP7,ITPR2,WT1
GO:BP	muscle hypertrophy	GO:0014896	0.011462260542600619	1.9407297240471981	88	279	3	78724	PRKCA,PRKG1,SORBS2
GO:BP	negative regulation of innate immune response	GO:0045824	0.011462260542600619	1.9407297240471981	88	279	3	78724	HLA-B,HLA-F,HLA-G
GO:BP	endoderm development	GO:0007492	0.011462260542600619	1.9407297240471981	88	279	3	78724	BMPR1A,LAMB3,MYH9
GO:BP	regulation of smoothened signaling pathway	GO:0008589	0.011807416371319669	1.9278451217286512	89	279	3	78724	GORAB,IFT122,RORA
GO:BP	protein localization to vacuole	GO:0072665	0.011807416371319669	1.9278451217286512	89	279	3	78724	AP3B1,SORL1,STAM
GO:BP	lysosome localization	GO:0032418	0.011807416371319669	1.9278451217286512	89	279	3	78724	KIF5B,KIT,MYH9
GO:BP	skeletal muscle tissue development	GO:0007519	0.01183718873518547	1.9267514278297402	180	279	4	78724	CAV2,MYOM1,NR2F2,SKI
GO:BP	tissue remodeling	GO:0048771	0.01183718873518547	1.9267514278297402	180	279	4	78724	CLDN18,NCDN,NOTCH2,PRKCA
GO:BP	regulation of angiogenesis	GO:0045765	0.01209797956606873	1.9172871533673594	293	279	5	78724	CX3CR1,HLA-G,ISM1,PRKCA,SMOC2
GO:BP	regulation of cardiac muscle contraction by calcium ion signaling	GO:0010882	0.0121332532626412	1.9160227370904825	27	279	2	78724	NOS1,SLC8A1
GO:BP	regulation of cardiac muscle cell membrane repolarization	GO:0099623	0.0121332532626412	1.9160227370904825	27	279	2	78724	CACNA2D1,NOS1
GO:BP	regulation of monocyte chemotaxis	GO:0090025	0.0121332532626412	1.9160227370904825	27	279	2	78724	AIF1,CX3CR1
GO:BP	inositol phosphate biosynthetic process	GO:0032958	0.0121332532626412	1.9160227370904825	27	279	2	78724	IP6K3,PRKG1
GO:BP	regulation of protein polyubiquitination	GO:1902914	0.0121332532626412	1.9160227370904825	27	279	2	78724	PRKN,PTPN22
GO:BP	regulation of protein-containing complex assembly	GO:0043254	0.0121332532626412	1.9160227370904825	421	279	6	78724	HAUS8,NAV3,PPP2R5B,PTPN22,SORL1,SOX9
GO:BP	positive regulation of mesenchymal cell proliferation	GO:0002053	0.0121332532626412	1.9160227370904825	27	279	2	78724	BMPR1A,SOX9
GO:BP	vacuolar localization	GO:1990849	0.0121332532626412	1.9160227370904825	90	279	3	78724	KIF5B,KIT,MYH9
GO:BP	positive regulation of reproductive process	GO:2000243	0.0121332532626412	1.9160227370904825	90	279	3	78724	PDE3A,SOX9,WT1
GO:BP	glomerular epithelium development	GO:0072010	0.0121332532626412	1.9160227370904825	27	279	2	78724	NOTCH2,WT1
GO:BP	cerebellar cortex formation	GO:0021697	0.0121332532626412	1.9160227370904825	27	279	2	78724	NRXN1,RORA
GO:BP	purine-containing compound metabolic process	GO:0072521	0.012368137478366507	1.907695695986866	563	279	7	78724	DLG2,FHIT,FOXK1,MACROD2,MAGI3,RORA,SULT1B1
GO:BP	regulation of stem cell proliferation	GO:0072091	0.012431398842790731	1.9054799996348013	91	279	3	78724	SOX9,THPO,TSC22D1
GO:BP	positive regulation of transferase activity	GO:0051347	0.012508727367180263	1.9027868730024835	296	279	5	78724	ANGPT1,NRXN1,RELN,ROBO1,TRIB3
GO:BP	membrane depolarization	GO:0051899	0.012791533740025821	1.8930773792981255	92	279	3	78724	CACNA2D1,CHRNA9,SLC8A1
GO:BP	cholesterol homeostasis	GO:0042632	0.012791533740025821	1.8930773792981255	92	279	3	78724	GRAMD1B,NEGR1,RORA
GO:BP	positive regulation of secretion by cell	GO:1903532	0.012841126285128086	1.8913968829677472	298	279	5	78724	HLA-F,KCNN4,MYOM1,PRKCA,STAM
GO:BP	positive regulation of natural killer cell mediated cytotoxicity	GO:0045954	0.012923841953518424	1.8886083616366378	28	279	2	78724	HLA-F,STAT5B
GO:BP	endochondral bone growth	GO:0003416	0.012923841953518424	1.8886083616366378	28	279	2	78724	OSTN,SOX9
GO:BP	negative regulation of lipid catabolic process	GO:0050995	0.012923841953518424	1.8886083616366378	28	279	2	78724	ALK,SORL1
GO:BP	hyperosmotic response	GO:0006972	0.012923841953518424	1.8886083616366378	28	279	2	78724	AKR1B1,RCSD1
GO:BP	GMP metabolic process	GO:0046037	0.012923841953518424	1.8886083616366378	28	279	2	78724	DLG2,MAGI3
GO:BP	protein localization to endosome	GO:0036010	0.012923841953518424	1.8886083616366378	28	279	2	78724	RCSD1,SORL1
GO:BP	endocardial cushion formation	GO:0003272	0.012923841953518424	1.8886083616366378	28	279	2	78724	BMPR1A,ROBO1
GO:BP	regulation of vasculature development	GO:1901342	0.012953530523480796	1.8876118471892163	299	279	5	78724	CX3CR1,HLA-G,ISM1,PRKCA,SMOC2
GO:BP	peptidyl-serine modification	GO:0018209	0.013052919828080411	1.8842923294456155	186	279	4	78724	ANGPT1,NOS1,NRXN1,PRKCA
GO:BP	neural crest cell differentiation	GO:0014033	0.01306185921991648	1.8839950013548452	93	279	3	78724	BMPR1A,NRTN,SOX9
GO:BP	sterol homeostasis	GO:0055092	0.01306185921991648	1.8839950013548452	93	279	3	78724	GRAMD1B,NEGR1,RORA
GO:BP	lipid storage	GO:0019915	0.01306185921991648	1.8839950013548452	93	279	3	78724	ACVR1C,NEGR1,STAT5B
GO:BP	nutrient storage	GO:0170062	0.01306185921991648	1.8839950013548452	93	279	3	78724	ACVR1C,NEGR1,STAT5B
GO:BP	purine nucleotide metabolic process	GO:0006163	0.013215291427289486	1.8789232552437227	430	279	6	78724	DLG2,FHIT,FOXK1,MAGI3,RORA,SULT1B1
GO:BP	regulation of non-canonical NF-kappaB signal transduction	GO:1901222	0.013425704835983456	1.8720629050069555	94	279	3	78724	FBXW11,NR3C2,PTPN22
GO:BP	cardiac conduction	GO:0061337	0.013425704835983456	1.8720629050069555	94	279	3	78724	CACNA2D1,SLC8A1,SLC8A3
GO:BP	response to hypoxia	GO:0001666	0.013425704835983456	1.8720629050069555	302	279	5	78724	ITPR2,KCNMA1,NOS1,RORA,SLC8A3
GO:BP	lung cell differentiation	GO:0060479	0.0136855957462854	1.8637362926131618	29	279	2	78724	GRHL2,SOX9
GO:BP	thyroid hormone metabolic process	GO:0042403	0.0136855957462854	1.8637362926131618	29	279	2	78724	PAX8,SULT1B1
GO:BP	membrane repolarization during action potential	GO:0086011	0.0136855957462854	1.8637362926131618	29	279	2	78724	CACNA2D1,NOS1
GO:BP	membrane depolarization during action potential	GO:0086010	0.0136855957462854	1.8637362926131618	29	279	2	78724	CACNA2D1,SLC8A1
GO:BP	regulation of animal organ formation	GO:0003156	0.0136855957462854	1.8637362926131618	29	279	2	78724	ROBO1,WT1
GO:BP	ventricular cardiac muscle cell membrane repolarization	GO:0099625	0.0136855957462854	1.8637362926131618	29	279	2	78724	CACNA2D1,NOS1
GO:BP	inhibitory synapse assembly	GO:1904862	0.0136855957462854	1.8637362926131618	29	279	2	78724	GABRB2,GABRG3
GO:BP	lung epithelial cell differentiation	GO:0060487	0.0136855957462854	1.8637362926131618	29	279	2	78724	GRHL2,SOX9
GO:BP	mitochondrion organization	GO:0007005	0.013856484843634616	1.858346928933023	435	279	6	78724	AFG1L,AP3B1,CAV2,CEP89,PRKN,SLC30A9
GO:BP	negative regulation of response to wounding	GO:1903035	0.0141305663744841	1.8498404306225258	96	279	3	78724	ADTRP,PRKG1,SH2B3
GO:BP	regulation of glucose metabolic process	GO:0010906	0.0141305663744841	1.8498404306225258	96	279	3	78724	FOXK1,PRKN,RORA
GO:BP	regulation of small GTPase mediated signal transduction	GO:0051056	0.014264538476448471	1.8457422752073391	307	279	5	78724	ARFGEF3,GBF1,NOTCH2,RELN,ROBO1
GO:BP	response to xenobiotic stimulus	GO:0009410	0.014436718793828773	1.840531502864815	439	279	6	78724	ASIC2,GABRG3,NOS1,PDE3A,RORA,SULT1B1
GO:BP	canonical NF-kappaB signal transduction	GO:0007249	0.014440028652573923	1.8404319450182909	308	279	5	78724	ANGPT1,CX3CR1,FBXW11,PRKN,RORA
GO:BP	regulation of striated muscle contraction	GO:0006942	0.014486996310222001	1.8390216504929842	97	279	3	78724	NOS1,SLC8A1,SLC8A3
GO:BP	regulation of peptidyl-serine phosphorylation	GO:0033135	0.014486996310222001	1.8390216504929842	97	279	3	78724	ANGPT1,NOS1,NRXN1
GO:BP	amine transport	GO:0015837	0.014486996310222001	1.8390216504929842	97	279	3	78724	PRKG1,PRKN,SLC22A16
GO:BP	tolerance induction	GO:0002507	0.0144961026625752	1.8387487439476136	30	279	2	78724	HLA-B,HLA-G
GO:BP	positive regulation of extracellular matrix organization	GO:1903055	0.0144961026625752	1.8387487439476136	30	279	2	78724	SOX9,TNXB
GO:BP	positive regulation of sodium ion transport	GO:0010765	0.0144961026625752	1.8387487439476136	30	279	2	78724	NOS1,TESC
GO:BP	gamma-aminobutyric acid signaling pathway	GO:0007214	0.0144961026625752	1.8387487439476136	30	279	2	78724	GABRB2,GABRG3
GO:BP	positive regulation of erythrocyte differentiation	GO:0045648	0.0144961026625752	1.8387487439476136	30	279	2	78724	RHEX,STAT5B
GO:BP	alpha-beta T cell activation	GO:0046631	0.014553546265857401	1.8370311691497683	193	279	4	78724	AP3B1,HLA-DRA,PTPN22,RORA
GO:BP	regulation of protein localization to membrane	GO:1905475	0.014553546265857401	1.8370311691497683	193	279	4	78724	DPP10,KIF5B,NRXN1,PRKN
GO:BP	immune response-activating cell surface receptor signaling pathway	GO:0002429	0.014728157372523799	1.8318515839789504	310	279	5	78724	BTNL2,HLA-DPB1,KCNN4,MICB,PTPN22
GO:BP	multicellular organismal response to stress	GO:0033555	0.014809398922287914	1.8294625680845356	98	279	3	78724	NOS1,RELN,SCN9A
GO:BP	epithelium migration	GO:0090132	0.014809398922287914	1.8294625680845356	98	279	3	78724	GRHL2,KIT,SOX9
GO:BP	canonical Wnt signaling pathway	GO:0060070	0.014897517578754585	1.8268860934446014	311	279	5	78724	DKK2,HECW1,PRKN,SOX9,TMEM9
GO:BP	antigen receptor-mediated signaling pathway	GO:0050851	0.015039545036965769	1.8227653014387803	195	279	4	78724	BTNL2,HLA-DPB1,KCNN4,PTPN22
GO:BP	Golgi vesicle transport	GO:0048193	0.015077824361371627	1.821661320005833	312	279	5	78724	ATP9B,COPG2,GBF1,SORL1,VTI1A
GO:BP	spinal cord development	GO:0021510	0.015154267747894166	1.8194650438382247	99	279	3	78724	DAB1,IFT122,RELN
GO:BP	natural killer cell activation	GO:0030101	0.015154267747894166	1.8194650438382247	99	279	3	78724	HLA-F,PTPN22,STAT5B
GO:BP	synaptic vesicle exocytosis	GO:0016079	0.015154267747894166	1.8194650438382247	99	279	3	78724	RPH3A,SYT9,UNC13C
GO:BP	nerve development	GO:0021675	0.015154267747894166	1.8194650438382247	99	279	3	78724	GABRB2,NAV2,NRTN
GO:BP	hair follicle development	GO:0001942	0.015154267747894166	1.8194650438382247	99	279	3	78724	ALX4,GORAB,SOX9
GO:BP	cellular response to xenobiotic stimulus	GO:0071466	0.015241969487650648	1.81695891210696	196	279	4	78724	ASIC2,NOS1,RORA,SULT1B1
GO:BP	protein localization to Golgi apparatus	GO:0034067	0.015261699886720744	1.8163970908695395	31	279	2	78724	GBF1,SORL1
GO:BP	bone growth	GO:0098868	0.015261699886720744	1.8163970908695395	31	279	2	78724	OSTN,SOX9
GO:BP	regulation of calcium ion-dependent exocytosis	GO:0017158	0.015261699886720744	1.8163970908695395	31	279	2	78724	RPH3A,SYT9
GO:BP	negative regulation of T cell mediated immunity	GO:0002710	0.015261699886720744	1.8163970908695395	31	279	2	78724	HLA-F,HLA-G
GO:BP	GPI anchor biosynthetic process	GO:0006506	0.015261699886720744	1.8163970908695395	31	279	2	78724	PGAP3,PIGL
GO:BP	positive regulation of filopodium assembly	GO:0051491	0.015261699886720744	1.8163970908695395	31	279	2	78724	MYO3B,TENM2
GO:BP	mitotic cell cycle process	GO:1903047	0.015353141812916745	1.8138027385976732	745	279	8	78724	AIF1,CAV2,FBXL7,FBXW11,MCPH1,PRKCA,RAD51B,ZFYVE26
GO:BP	regulation of proteasomal protein catabolic process	GO:0061136	0.015426051645076261	1.8117452189909926	197	279	4	78724	FHIT,PRKN,TRIB3,UBXN2A
GO:BP	gastrulation	GO:0007369	0.015426051645076261	1.8117452189909926	197	279	4	78724	BMPR1A,LAMB3,MYH9,TENM4
GO:BP	kidney morphogenesis	GO:0060993	0.015453274860487984	1.810979470729363	100	279	3	78724	PAX8,SOX9,WT1
GO:BP	cellular response to type II interferon	GO:0071346	0.015453274860487984	1.810979470729363	100	279	3	78724	AIF1,HLA-DPA1,KIF5B
GO:BP	regulation of Notch signaling pathway	GO:0008593	0.015453274860487984	1.810979470729363	100	279	3	78724	KIT,ROBO1,ZMIZ1
GO:BP	negative regulation of immune response	GO:0050777	0.015661026007220878	1.805179789233499	198	279	4	78724	HLA-B,HLA-F,HLA-G,SAMSN1
GO:BP	response to decreased oxygen levels	GO:0036293	0.015682328926268016	1.804589441350522	316	279	5	78724	ITPR2,KCNMA1,NOS1,RORA,SLC8A3
GO:BP	regulation of innate immune response	GO:0045088	0.015682328926268016	1.804589441350522	449	279	6	78724	AP3B1,HLA-B,HLA-F,HLA-G,PTPN22,STAT5B
GO:BP	regulation of biomineral tissue development	GO:0070167	0.015824558147896812	1.8006684074786472	101	279	3	78724	BMPR1A,SLC8A1,SOX9
GO:BP	ureteric bud development	GO:0001657	0.015824558147896812	1.8006684074786472	101	279	3	78724	PAX8,SOX9,WT1
GO:BP	cellular senescence	GO:0090398	0.015824558147896812	1.8006684074786472	101	279	3	78724	BMPR1A,HLA-G,ZMIZ1
GO:BP	defense response to symbiont	GO:0140546	0.015845660381722578	1.8000896564950337	1082	279	10	78724	AIF1,AP3B1,CX3CR1,HLA-B,HLA-DPA1,HLA-F,HLA-G,KIF5B,PTPN22,STAT5B
GO:BP	GPI anchored protein biosynthesis	GO:0180046	0.01603582034444323	1.7949088179649189	32	279	2	78724	PGAP3,PIGL
GO:BP	protein targeting to lysosome	GO:0006622	0.01603582034444323	1.7949088179649189	32	279	2	78724	AP3B1,SORL1
GO:BP	response to sterol	GO:0036314	0.01603582034444323	1.7949088179649189	32	279	2	78724	GRAMD1B,RORA
GO:BP	protein localization to nucleus	GO:0034504	0.01603582034444323	1.7949088179649189	318	279	5	78724	ANGPT1,CLDN18,NUP214,PTPN22,SOX9
GO:BP	negative regulation of intracellular protein transport	GO:0090317	0.01603582034444323	1.7949088179649189	32	279	2	78724	ANGPT1,DERL2
GO:BP	GPI anchor metabolic process	GO:0006505	0.01603582034444323	1.7949088179649189	32	279	2	78724	PGAP3,PIGL
GO:BP	placenta blood vessel development	GO:0060674	0.01603582034444323	1.7949088179649189	32	279	2	78724	NOTCH2,NR2F2
GO:BP	RNA localization	GO:0006403	0.016075895742666033	1.7938248190097155	200	279	4	78724	CPSF6,FXR1,NUP214,RBFOX1
GO:BP	mesonephric tubule development	GO:0072164	0.01612864201940075	1.792402197292266	102	279	3	78724	PAX8,SOX9,WT1
GO:BP	mesonephric epithelium development	GO:0072163	0.01612864201940075	1.792402197292266	102	279	3	78724	PAX8,SOX9,WT1
GO:BP	molting cycle process	GO:0022404	0.01612864201940075	1.792402197292266	102	279	3	78724	ALX4,GORAB,SOX9
GO:BP	hair cycle process	GO:0022405	0.01612864201940075	1.792402197292266	102	279	3	78724	ALX4,GORAB,SOX9
GO:BP	bone morphogenesis	GO:0060349	0.016548689516287785	1.7812363921226466	103	279	3	78724	COL13A1,SKI,SOX9
GO:BP	regulation of neural precursor cell proliferation	GO:2000177	0.016548689516287785	1.7812363921226466	103	279	3	78724	CX3CR1,TAFA1,VCAN
GO:BP	regulation of plasma membrane bounded cell projection assembly	GO:0120032	0.016558620012510943	1.7809758599378815	202	279	4	78724	KIT,MYO3B,NRXN1,TENM2
GO:BP	positive regulation of transmembrane transport	GO:0034764	0.016558620012510943	1.7809758599378815	202	279	4	78724	AKAP7,KCNN4,NOS1,TESC
GO:BP	negative regulation of cytokine production involved in immune response	GO:0002719	0.016858185855196692	1.7731891625385758	33	279	2	78724	ANGPT1,HLA-F
GO:BP	positive regulation of binding	GO:0051099	0.016858185855196692	1.7731891625385758	104	279	3	78724	PRKN,SKI,TRIB3
GO:BP	embryonic forelimb morphogenesis	GO:0035115	0.016858185855196692	1.7731891625385758	33	279	2	78724	ALX4,IFT122
GO:BP	positive regulation of heart growth	GO:0060421	0.016858185855196692	1.7731891625385758	33	279	2	78724	BMPR1A,WT1
GO:BP	positive regulation of nervous system process	GO:0031646	0.016858185855196692	1.7731891625385758	33	279	2	78724	RNF10,TENM4
GO:BP	developmental induction	GO:0031128	0.016858185855196692	1.7731891625385758	33	279	2	78724	ROBO1,SOX9
GO:BP	positive regulation of excitatory postsynaptic potential	GO:2000463	0.016858185855196692	1.7731891625385758	33	279	2	78724	NRXN1,RELN
GO:BP	positive regulation of transmembrane receptor protein serine/threonine kinase signaling pathway	GO:0090100	0.016858185855196692	1.7731891625385758	104	279	3	78724	BMPR1A,NOTCH2,TSC22D1
GO:BP	cell chemotaxis	GO:0060326	0.016858185855196692	1.7731891625385758	323	279	5	78724	AIF1,CX3CR1,GBF1,KIT,SMOC2
GO:BP	tissue migration	GO:0090130	0.016858185855196692	1.7731891625385758	104	279	3	78724	GRHL2,KIT,SOX9
GO:BP	chondrocyte development	GO:0002063	0.016858185855196692	1.7731891625385758	33	279	2	78724	CHST11,SOX9
GO:BP	regulation of cell projection assembly	GO:0060491	0.016996326369758116	1.769644938018854	204	279	4	78724	KIT,MYO3B,NRXN1,TENM2
GO:BP	regulation of heart contraction	GO:0008016	0.016996326369758116	1.769644938018854	204	279	4	78724	CACNA2D1,NOS1,SLC8A1,SLC8A3
GO:BP	artery development	GO:0060840	0.017276797107756484	1.7625367669124485	105	279	3	78724	BMPR1A,ROBO1,ZMIZ1
GO:BP	skin development	GO:0043588	0.017629309609136567	1.7537646950071573	327	279	5	78724	ALX4,AP3B1,GORAB,GRHL2,SOX9
GO:BP	regulation of neurotransmitter receptor activity	GO:0099601	0.017629309609136567	1.7537646950071573	34	279	2	78724	NRXN1,RELN
GO:BP	intracellular zinc ion homeostasis	GO:0006882	0.017629309609136567	1.7537646950071573	34	279	2	78724	AP3B1,SLC30A9
GO:BP	positive regulation of potassium ion transmembrane transport	GO:1901381	0.017629309609136567	1.7537646950071573	34	279	2	78724	AKAP7,KCNN4
GO:BP	regulation of response to oxidative stress	GO:1902882	0.017629309609136567	1.7537646950071573	34	279	2	78724	OXR1,PRKN
GO:BP	positive regulation of myeloid leukocyte cytokine production involved in immune response	GO:0061081	0.017629309609136567	1.7537646950071573	34	279	2	78724	HLA-G,KIT
GO:BP	peptidyl-cysteine modification	GO:0018198	0.017629309609136567	1.7537646950071573	34	279	2	78724	NOS1,OXR1
GO:BP	regulation of mesenchymal cell proliferation	GO:0010464	0.017629309609136567	1.7537646950071573	34	279	2	78724	BMPR1A,SOX9
GO:BP	regulation of fibroblast growth factor receptor signaling pathway	GO:0040036	0.017629309609136567	1.7537646950071573	34	279	2	78724	NRXN1,SMOC2
GO:BP	heart formation	GO:0060914	0.017629309609136567	1.7537646950071573	34	279	2	78724	BMPR1A,ROBO1
GO:BP	mesonephros development	GO:0001823	0.017629309609136567	1.7537646950071573	106	279	3	78724	PAX8,SOX9,WT1
GO:BP	relaxation of muscle	GO:0090075	0.017629309609136567	1.7537646950071573	34	279	2	78724	PRKG1,SLC8A1
GO:BP	postsynaptic neurotransmitter receptor internalization	GO:0098884	0.017629309609136567	1.7537646950071573	34	279	2	78724	GSG1L,NCDN
GO:BP	postsynaptic endocytosis	GO:0140239	0.017629309609136567	1.7537646950071573	34	279	2	78724	GSG1L,NCDN
GO:BP	adult walking behavior	GO:0007628	0.017629309609136567	1.7537646950071573	34	279	2	78724	DAB1,OXR1
GO:BP	cellular response to insulin stimulus	GO:0032869	0.017691266525604904	1.7522410746430217	207	279	4	78724	CAV2,PTPRA,SORL1,TRIB3
GO:BP	regulation of glial cell-derived neurotrophic factor production	GO:1900166	0.01781490645486281	1.74921645376447	2	279	1	78724	SORL1
GO:BP	regulation of apoptotic process involved in metanephric nephron tubule development	GO:1900217	0.01781490645486281	1.74921645376447	2	279	1	78724	PAX8
GO:BP	germ-line sex determination	GO:0018992	0.01781490645486281	1.74921645376447	2	279	1	78724	SOX9
GO:BP	negative regulation of JNK cascade	GO:0046329	0.01781490645486281	1.74921645376447	35	279	2	78724	PRKN,PTPN22
GO:BP	protein kinase C deactivation	GO:0042313	0.01781490645486281	1.74921645376447	2	279	1	78724	ULK4
GO:BP	fructose biosynthetic process	GO:0046370	0.01781490645486281	1.74921645376447	2	279	1	78724	AKR1B1
GO:BP	development of secondary male sexual characteristics	GO:0046544	0.01781490645486281	1.74921645376447	2	279	1	78724	STAT5B
GO:BP	retrograde axonal protein transport	GO:0099642	0.01781490645486281	1.74921645376447	2	279	1	78724	DLG2
GO:BP	positive regulation of animal organ morphogenesis	GO:0110110	0.01781490645486281	1.74921645376447	35	279	2	78724	ROBO1,SOX9
GO:BP	negative regulation of apoptotic process involved in metanephric collecting duct development	GO:1900215	0.01781490645486281	1.74921645376447	2	279	1	78724	PAX8
GO:BP	regulation of apoptotic process involved in metanephric collecting duct development	GO:1900214	0.01781490645486281	1.74921645376447	2	279	1	78724	PAX8
GO:BP	neurotransmitter reuptake	GO:0098810	0.01781490645486281	1.74921645376447	35	279	2	78724	NOS1,PRKN
GO:BP	negative regulation of apoptotic process involved in metanephric nephron tubule development	GO:1900218	0.01781490645486281	1.74921645376447	2	279	1	78724	PAX8
GO:BP	positive regulation of endothelial cell migration	GO:0010595	0.01781490645486281	1.74921645376447	107	279	3	78724	ANGPT1,PRKCA,SMOC2
GO:BP	regulation of modification of synapse structure, modulating synaptic transmission	GO:0098987	0.01781490645486281	1.74921645376447	2	279	1	78724	KIF5B
GO:BP	regulation of trans-synaptic signaling by endocannabinoid, modulating synaptic transmission	GO:0150036	0.01781490645486281	1.74921645376447	2	279	1	78724	NRXN1
GO:BP	apoptotic process involved in metanephric collecting duct development	GO:1900204	0.01781490645486281	1.74921645376447	2	279	1	78724	PAX8
GO:BP	positive regulation of glial cell-derived neurotrophic factor production	GO:1900168	0.01781490645486281	1.74921645376447	2	279	1	78724	SORL1
GO:BP	apoptotic process involved in metanephric nephron tubule development	GO:1900205	0.01781490645486281	1.74921645376447	2	279	1	78724	PAX8
GO:BP	regulation of protein linear polyubiquitination	GO:1902528	0.01781490645486281	1.74921645376447	2	279	1	78724	PRKN
GO:BP	positive regulation of metanephric ureteric bud development	GO:2001076	0.01781490645486281	1.74921645376447	2	279	1	78724	WT1
GO:BP	negative regulation of endoplasmic reticulum stress-induced neuron intrinsic apoptotic signaling pathway	GO:1903382	0.01781490645486281	1.74921645376447	2	279	1	78724	PRKN
GO:BP	positive regulation of presynapse assembly	GO:1905608	0.01781490645486281	1.74921645376447	2	279	1	78724	NRXN1
GO:BP	regulation of actin filament severing	GO:1903918	0.01781490645486281	1.74921645376447	2	279	1	78724	MYH9
GO:BP	negative regulation of intralumenal vesicle formation	GO:1905366	0.01781490645486281	1.74921645376447	2	279	1	78724	PRKN
GO:BP	regulation of intralumenal vesicle formation	GO:1905365	0.01781490645486281	1.74921645376447	2	279	1	78724	PRKN
GO:BP	regulation of protein processing in phagocytic vesicle	GO:1903921	0.01781490645486281	1.74921645376447	2	279	1	78724	MYH9
GO:BP	positive regulation of protein processing in phagocytic vesicle	GO:1903923	0.01781490645486281	1.74921645376447	2	279	1	78724	MYH9
GO:BP	glial cell-derived neurotrophic factor production	GO:0044467	0.01781490645486281	1.74921645376447	2	279	1	78724	SORL1
GO:BP	TRAIL production	GO:0032639	0.01781490645486281	1.74921645376447	2	279	1	78724	TNFRSF8
GO:BP	regulation of spontaneous neurotransmitter secretion	GO:1904048	0.01781490645486281	1.74921645376447	2	279	1	78724	PRKN
GO:BP	positive regulation of retrograde transport, endosome to Golgi	GO:1905281	0.01781490645486281	1.74921645376447	2	279	1	78724	PRKN
GO:BP	negative regulation of endosome organization	GO:1904979	0.01781490645486281	1.74921645376447	2	279	1	78724	PRKN
GO:BP	positive regulation of establishment of protein localization	GO:1904951	0.01781490645486281	1.74921645376447	329	279	5	78724	KCNN4,MYOM1,PRKCA,PTPN22,SORL1
GO:BP	negative regulation of inositol phosphate biosynthetic process	GO:0010920	0.01781490645486281	1.74921645376447	2	279	1	78724	PRKG1
GO:BP	regulation of TRAIL production	GO:0032679	0.01781490645486281	1.74921645376447	2	279	1	78724	TNFRSF8
GO:BP	positive regulation of TRAIL production	GO:0032759	0.01781490645486281	1.74921645376447	2	279	1	78724	TNFRSF8
GO:BP	epithelial structure maintenance	GO:0010669	0.01781490645486281	1.74921645376447	35	279	2	78724	MUC13,SOX9
GO:BP	regulation of B cell differentiation	GO:0045577	0.01781490645486281	1.74921645376447	35	279	2	78724	IKZF3,STAT5B
GO:BP	neural crest cell fate specification	GO:0014036	0.01781490645486281	1.74921645376447	2	279	1	78724	SOX9
GO:BP	negative regulation of Kit signaling pathway	GO:1900235	0.01781490645486281	1.74921645376447	2	279	1	78724	SH2B3
GO:BP	protein processing in phagocytic vesicle	GO:1900756	0.01781490645486281	1.74921645376447	2	279	1	78724	MYH9
GO:BP	regulation of metanephric ureteric bud development	GO:2001074	0.01781490645486281	1.74921645376447	2	279	1	78724	WT1
GO:BP	regulation of BMP signaling pathway	GO:0030510	0.01781490645486281	1.74921645376447	107	279	3	78724	NOTCH2,SKI,SORL1
GO:BP	mesenchymal cell apoptotic process involved in metanephric nephron morphogenesis	GO:1901147	0.01781490645486281	1.74921645376447	2	279	1	78724	PAX8
GO:BP	negative regulation of chorionic trophoblast cell proliferation	GO:1901383	0.01781490645486281	1.74921645376447	2	279	1	78724	ACVR1C
GO:BP	positive regulation of dense core granule biogenesis	GO:2000707	0.01781490645486281	1.74921645376447	2	279	1	78724	PRKCA
GO:BP	regulation of Kit signaling pathway	GO:1900234	0.01781490645486281	1.74921645376447	2	279	1	78724	SH2B3
GO:BP	positive regulation of protein linear polyubiquitination	GO:1902530	0.01781490645486281	1.74921645376447	2	279	1	78724	PRKN
GO:BP	slow endocytic recycling	GO:0032458	0.01781490645486281	1.74921645376447	2	279	1	78724	VPS13B
GO:BP	regulation of metanephric DCT cell differentiation	GO:2000592	0.01781490645486281	1.74921645376447	2	279	1	78724	PAX8
GO:BP	primary sex determination, germ-line	GO:0007542	0.01781490645486281	1.74921645376447	2	279	1	78724	SOX9
GO:BP	regulation of neurofibrillary tangle assembly	GO:1902996	0.01781490645486281	1.74921645376447	2	279	1	78724	SORL1
GO:BP	uropod organization	GO:0032796	0.01781490645486281	1.74921645376447	2	279	1	78724	MYH9
GO:BP	negative regulation of hexokinase activity	GO:1903300	0.01781490645486281	1.74921645376447	2	279	1	78724	PRKN
GO:BP	regulation of cell fate determination	GO:1905933	0.01781490645486281	1.74921645376447	2	279	1	78724	TNXB
GO:BP	positive regulation of metanephric DCT cell differentiation	GO:2000594	0.01781490645486281	1.74921645376447	2	279	1	78724	PAX8
GO:BP	lateral mesodermal cell fate commitment	GO:0048372	0.01781490645486281	1.74921645376447	2	279	1	78724	BMPR1A
GO:BP	kidney field specification	GO:0072004	0.01781490645486281	1.74921645376447	2	279	1	78724	PAX8
GO:BP	regulation of lateral mesodermal cell fate specification	GO:0048378	0.01781490645486281	1.74921645376447	2	279	1	78724	BMPR1A
GO:BP	adrenal cortex formation	GO:0035802	0.01781490645486281	1.74921645376447	2	279	1	78724	WT1
GO:BP	negative regulation of negative chemotaxis	GO:0050925	0.01781490645486281	1.74921645376447	2	279	1	78724	ROBO1
GO:BP	regulation of chemotaxis	GO:0050920	0.01781490645486281	1.74921645376447	209	279	4	78724	AIF1,CX3CR1,ROBO1,SMOC2
GO:BP	chemorepulsion involved in postnatal olfactory bulb interneuron migration	GO:0021836	0.01781490645486281	1.74921645376447	2	279	1	78724	ROBO1
GO:BP	postnatal olfactory bulb interneuron migration	GO:0021827	0.01781490645486281	1.74921645376447	2	279	1	78724	ROBO1
GO:BP	substrate-dependent cerebral cortex tangential migration	GO:0021825	0.01781490645486281	1.74921645376447	2	279	1	78724	ROBO1
GO:BP	negative regulation of glucokinase activity	GO:0033132	0.01781490645486281	1.74921645376447	2	279	1	78724	PRKN
GO:BP	lateral mesodermal cell fate specification	GO:0048377	0.01781490645486281	1.74921645376447	2	279	1	78724	BMPR1A
GO:BP	intra-Golgi vesicle-mediated transport	GO:0006891	0.01781490645486281	1.74921645376447	35	279	2	78724	COPG2,VTI1A
GO:BP	polysaccharide localization	GO:0033037	0.01781490645486281	1.74921645376447	2	279	1	78724	CHST11
GO:BP	posterior mesonephric tubule development	GO:0072166	0.01781490645486281	1.74921645376447	2	279	1	78724	WT1
GO:BP	positive regulation of dendrite morphogenesis	GO:0050775	0.01781490645486281	1.74921645376447	35	279	2	78724	PTPRD,RELN
GO:BP	ureter urothelium development	GO:0072190	0.01781490645486281	1.74921645376447	2	279	1	78724	SOX9
GO:BP	swimming behavior	GO:0036269	0.01781490645486281	1.74921645376447	2	279	1	78724	ALK
GO:BP	neuronal-glial interaction involved in cerebral cortex radial glia guided migration	GO:0021812	0.01781490645486281	1.74921645376447	2	279	1	78724	DAB1
GO:BP	regulation of metanephric glomerular mesangial cell proliferation	GO:0072301	0.01781490645486281	1.74921645376447	2	279	1	78724	WT1
GO:BP	neuromast hair cell development	GO:0035675	0.01781490645486281	1.74921645376447	2	279	1	78724	SLC44A4
GO:BP	10-formyltetrahydrofolate biosynthetic process	GO:0009257	0.01781490645486281	1.74921645376447	2	279	1	78724	MTHFD1L
GO:BP	positive regulation of oocyte development	GO:0060282	0.01781490645486281	1.74921645376447	2	279	1	78724	PDE3A
GO:BP	response to carbon monoxide	GO:0034465	0.01781490645486281	1.74921645376447	2	279	1	78724	KCNMA1
GO:BP	cortical granule exocytosis	GO:0060471	0.01781490645486281	1.74921645376447	2	279	1	78724	MYH9
GO:BP	primary prostatic bud elongation	GO:0060516	0.01781490645486281	1.74921645376447	2	279	1	78724	SOX9
GO:BP	bronchus cartilage development	GO:0060532	0.01781490645486281	1.74921645376447	2	279	1	78724	SOX9
GO:BP	negative regulation of antigen processing and presentation of peptide antigen via MHC class II	GO:0002587	0.01781490645486281	1.74921645376447	2	279	1	78724	HLA-DOB
GO:BP	thiamine pyrophosphate transmembrane transport	GO:0030974	0.01781490645486281	1.74921645376447	2	279	1	78724	SLC44A4
GO:BP	visceral serous pericardium development	GO:0061032	0.01781490645486281	1.74921645376447	2	279	1	78724	WT1
GO:BP	negative regulation of small molecule metabolic process	GO:0062014	0.01781490645486281	1.74921645376447	107	279	3	78724	PRKG1,SOX9,TRIB3
GO:BP	negative regulation of natural killer cell cytokine production	GO:0002728	0.01781490645486281	1.74921645376447	2	279	1	78724	HLA-F
GO:BP	antigen processing and presentation of endogenous peptide antigen via MHC class II	GO:0002491	0.01781490645486281	1.74921645376447	2	279	1	78724	HLA-DRA
GO:BP	superior temporal gyrus development	GO:0071109	0.01781490645486281	1.74921645376447	2	279	1	78724	CNTNAP2
GO:BP	cellular response to tumor necrosis factor	GO:0071356	0.01781490645486281	1.74921645376447	208	279	4	78724	CLDN18,CX3CR1,PRKN,RORA
GO:BP	myeloid dendritic cell antigen processing and presentation	GO:0002469	0.01781490645486281	1.74921645376447	2	279	1	78724	HLA-DRA
GO:BP	lung smooth muscle development	GO:0061145	0.01781490645486281	1.74921645376447	2	279	1	78724	SOX9
GO:BP	regulation of mesenchymal cell apoptotic process involved in metanephric nephron morphogenesis	GO:0072304	0.01781490645486281	1.74921645376447	2	279	1	78724	PAX8
GO:BP	cerebral cortex tangential migration using cell-cell interactions	GO:0021823	0.01781490645486281	1.74921645376447	2	279	1	78724	ROBO1
GO:BP	negative regulation of mesenchymal cell apoptotic process involved in metanephric nephron morphogenesis	GO:0072305	0.01781490645486281	1.74921645376447	2	279	1	78724	PAX8
GO:BP	neuron fate specification	GO:0048665	0.01781490645486281	1.74921645376447	35	279	2	78724	MYT1L,SOX9
GO:BP	polyol metabolic process	GO:0019751	0.01781490645486281	1.74921645376447	109	279	3	78724	INPP4B,IP6K3,PRKG1
GO:BP	regulation of peptide hormone secretion	GO:0090276	0.01781490645486281	1.74921645376447	210	279	4	78724	ACVR1C,PAX8,PRKCA,PRKN
GO:BP	cerebellum structural organization	GO:0021589	0.01781490645486281	1.74921645376447	2	279	1	78724	DAB1
GO:BP	pronephric field specification	GO:0039003	0.01781490645486281	1.74921645376447	2	279	1	78724	PAX8
GO:BP	response to environmental enrichment	GO:0090648	0.01781490645486281	1.74921645376447	2	279	1	78724	ALK
GO:BP	cGMP-mediated signaling	GO:0019934	0.01781490645486281	1.74921645376447	35	279	2	78724	PDE3A,PRKG1
GO:BP	pattern specification involved in pronephros development	GO:0039017	0.01781490645486281	1.74921645376447	2	279	1	78724	PAX8
GO:BP	guanylate kinase-associated protein clustering	GO:0097117	0.01781490645486281	1.74921645376447	2	279	1	78724	NRXN1
GO:BP	cellular response to alcohol	GO:0097306	0.01781490645486281	1.74921645376447	108	279	3	78724	GRAMD1B,ITPR2,PTGFR
GO:BP	regulation of beta-catenin-TCF complex assembly	GO:1904863	0.01781490645486281	1.74921645376447	2	279	1	78724	SOX9
GO:BP	macrophage activation	GO:0042116	0.01781490645486281	1.74921645376447	109	279	3	78724	AIF1,CX3CR1,RORA
GO:BP	male germ-line sex determination	GO:0019100	0.01781490645486281	1.74921645376447	2	279	1	78724	SOX9
GO:BP	cell maturation	GO:0048469	0.01781490645486281	1.74921645376447	211	279	4	78724	AKR1B1,CNTNAP2,PDE3A,RHEX
GO:BP	endoplasmic reticulum-Golgi intermediate compartment organization	GO:0097111	0.01781490645486281	1.74921645376447	2	279	1	78724	GBF1
GO:BP	thyroid-stimulating hormone signaling pathway	GO:0038194	0.01781490645486281	1.74921645376447	2	279	1	78724	PAX8
GO:BP	negative regulation of beta-catenin-TCF complex assembly	GO:1904864	0.01781490645486281	1.74921645376447	2	279	1	78724	SOX9
GO:BP	lateral line development	GO:0048882	0.01781490645486281	1.74921645376447	2	279	1	78724	SLC44A4
GO:BP	mesenchymal stem cell maintenance involved in metanephric nephron morphogenesis	GO:0072309	0.01781490645486281	1.74921645376447	2	279	1	78724	PAX8
GO:BP	hindbrain structural organization	GO:0021577	0.01781490645486281	1.74921645376447	2	279	1	78724	DAB1
GO:BP	ERAD pathway	GO:0036503	0.01781490645486281	1.74921645376447	109	279	3	78724	DERL2,PRKN,UBXN2A
GO:BP	neuromast development	GO:0048884	0.01781490645486281	1.74921645376447	2	279	1	78724	SLC44A4
GO:BP	neuromast hair cell differentiation	GO:0048886	0.01781490645486281	1.74921645376447	2	279	1	78724	SLC44A4
GO:BP	oligodendrocyte differentiation	GO:0048709	0.01781490645486281	1.74921645376447	109	279	3	78724	SLC8A3,SOX9,TENM4
GO:BP	potassium ion transmembrane transport	GO:0071805	0.01787733464594814	1.7476972302181173	212	279	4	78724	AKAP7,DPP10,KCNMA1,KCNN4
GO:BP	steroid metabolic process	GO:0008202	0.017967649028591586	1.7455087442991506	335	279	5	78724	AKR1B1,KIT,PRKG1,RORA,STAT5B
GO:BP	response to interleukin-1	GO:0070555	0.018069154379389905	1.743062171565137	110	279	3	78724	PRKCA,RORA,SOX9
GO:BP	cellular response to steroid hormone stimulus	GO:0071383	0.018128126949280975	1.7416470661534955	213	279	4	78724	ADTRP,NR3C2,PDE3A,ZMIZ1
GO:BP	regulation of peptide secretion	GO:0002791	0.018128126949280975	1.7416470661534955	213	279	4	78724	ACVR1C,PAX8,PRKCA,PRKN
GO:BP	positive regulation of synaptic transmission, glutamatergic	GO:0051968	0.01815796514085124	1.740932821983165	36	279	2	78724	NRXN1,RELN
GO:BP	positive regulation of morphogenesis of an epithelium	GO:1905332	0.01815796514085124	1.740932821983165	36	279	2	78724	PAX8,SOX9
GO:BP	olfactory bulb development	GO:0021772	0.01815796514085124	1.740932821983165	36	279	2	78724	ROBO1,SKI
GO:BP	regulation of G0 to G1 transition	GO:0070316	0.01815796514085124	1.740932821983165	36	279	2	78724	HLA-G,PPP2R5B
GO:BP	pigment cell differentiation	GO:0050931	0.01815796514085124	1.740932821983165	36	279	2	78724	KIT,LRMDA
GO:BP	negative regulation of exocytosis	GO:0045920	0.01815796514085124	1.740932821983165	36	279	2	78724	HLA-F,PRKN
GO:BP	response to dietary excess	GO:0002021	0.01815796514085124	1.740932821983165	36	279	2	78724	ACVR1C,SORL1
GO:BP	forebrain neuron development	GO:0021884	0.01815796514085124	1.740932821983165	36	279	2	78724	ROBO1,ZMIZ1
GO:BP	positive regulation of DNA binding	GO:0043388	0.01815796514085124	1.740932821983165	36	279	2	78724	PRKN,SKI
GO:BP	cell volume homeostasis	GO:0006884	0.01815796514085124	1.740932821983165	36	279	2	78724	KCNMA1,KCNN4
GO:BP	regulation of regulatory T cell differentiation	GO:0045589	0.01815796514085124	1.740932821983165	36	279	2	78724	HLA-DRA,HLA-G
GO:BP	hindlimb morphogenesis	GO:0035137	0.01815796514085124	1.740932821983165	36	279	2	78724	ALX4,BMPR1A
GO:BP	membrane lipid metabolic process	GO:0006643	0.01828679638525758	1.737862370743801	214	279	4	78724	KIT,PGAP3,PIGL,ST8SIA6
GO:BP	actin-mediated cell contraction	GO:0070252	0.018344221629941797	1.7365007112175366	111	279	3	78724	CACNA2D1,NOS1,SCN9A
GO:BP	cellular response to fibroblast growth factor stimulus	GO:0044344	0.018344221629941797	1.7365007112175366	111	279	3	78724	FLRT2,NRXN1,SMOC2
GO:BP	regulation of peptide transport	GO:0090087	0.01855098414761278	1.7316330456963662	215	279	4	78724	ACVR1C,PAX8,PRKCA,PRKN
GO:BP	response to lipopolysaccharide	GO:0032496	0.018644579614563887	1.729447404372044	339	279	5	78724	CX3CR1,NOS1,PRKCA,PTGFR,PTPN22
GO:BP	regulation of protein localization to plasma membrane	GO:1903076	0.018757831125210015	1.726817378366682	112	279	3	78724	DPP10,KIF5B,NRXN1
GO:BP	response to retinoic acid	GO:0032526	0.018757831125210015	1.726817378366682	112	279	3	78724	MICB,SOX9,TESC
GO:BP	response to steroid hormone	GO:0048545	0.018837391419112923	1.724979237993357	340	279	5	78724	ADTRP,NR3C2,PAPPA,PDE3A,ZMIZ1
GO:BP	positive regulation of neuroblast proliferation	GO:0002052	0.018967452083481853	1.7219910043987685	37	279	2	78724	CX3CR1,VCAN
GO:BP	response to pain	GO:0048265	0.018967452083481853	1.7219910043987685	37	279	2	78724	RELN,SCN9A
GO:BP	regulation of synaptic transmission, GABAergic	GO:0032228	0.018967452083481853	1.7219910043987685	37	279	2	78724	KIF5B,NRXN1
GO:BP	specification of animal organ identity	GO:0010092	0.018967452083481853	1.7219910043987685	37	279	2	78724	PAX8,ROBO1
GO:BP	cardiac conduction system development	GO:0003161	0.018967452083481853	1.7219910043987685	37	279	2	78724	BMPR1A,NOTCH2
GO:BP	establishment of mitotic spindle orientation	GO:0000132	0.018967452083481853	1.7219910043987685	37	279	2	78724	FBXW11,MCPH1
GO:BP	positive regulation of cell morphogenesis	GO:0010770	0.018967452083481853	1.7219910043987685	37	279	2	78724	PTPRD,RELN
GO:BP	regulation of megakaryocyte differentiation	GO:0045652	0.018967452083481853	1.7219910043987685	37	279	2	78724	TESC,THPO
GO:BP	negative regulation of fatty acid metabolic process	GO:0045922	0.018967452083481853	1.7219910043987685	37	279	2	78724	SOX9,TRIB3
GO:BP	post-Golgi vesicle-mediated transport	GO:0006892	0.01906835060982819	1.71968687129745	113	279	3	78724	GBF1,SORL1,VTI1A
GO:BP	positive regulation of plasma membrane bounded cell projection assembly	GO:0120034	0.01906835060982819	1.71968687129745	113	279	3	78724	KIT,MYO3B,TENM2
GO:BP	lytic vacuole organization	GO:0080171	0.01906835060982819	1.71968687129745	113	279	3	78724	AP3B1,TMEM9,ZFYVE26
GO:BP	lysosome organization	GO:0007040	0.01906835060982819	1.71968687129745	113	279	3	78724	AP3B1,TMEM9,ZFYVE26
GO:BP	positive regulation of proteolysis	GO:0045862	0.019258986005399856	1.715366582416688	218	279	4	78724	FBXW11,MYH9,PRKN,TRIB3
GO:BP	phenol-containing compound metabolic process	GO:0018958	0.01951124057196421	1.7097151162318358	114	279	3	78724	PAX8,PRKN,SULT1B1
GO:BP	epithelial cell development	GO:0002064	0.01954184235444103	1.7090344945246443	219	279	4	78724	AKR1B1,GRHL2,NOTCH2,SOX9
GO:BP	response to oxygen levels	GO:0070482	0.0195658106859173	1.7085021529191198	344	279	5	78724	ITPR2,KCNMA1,NOS1,RORA,SLC8A3
GO:BP	neuronal action potential	GO:0019228	0.019818303727136666	1.7029335200561018	38	279	2	78724	CACNA1I,SCN9A
GO:BP	regulation of natural killer cell activation	GO:0032814	0.019818303727136666	1.7029335200561018	38	279	2	78724	PTPN22,STAT5B
GO:BP	negative regulation of protein localization to nucleus	GO:1900181	0.019818303727136666	1.7029335200561018	38	279	2	78724	ANGPT1,CLDN18
GO:BP	G0 to G1 transition	GO:0045023	0.019818303727136666	1.7029335200561018	38	279	2	78724	HLA-G,PPP2R5B
GO:BP	cerebellar cortex morphogenesis	GO:0021696	0.019818303727136666	1.7029335200561018	38	279	2	78724	NRXN1,RORA
GO:BP	olfactory lobe development	GO:0021988	0.019818303727136666	1.7029335200561018	38	279	2	78724	ROBO1,SKI
GO:BP	pigmentation	GO:0043473	0.019870555331580286	1.7017899952922602	115	279	3	78724	AP3B1,KIT,LRMDA
GO:BP	regulation of MAP kinase activity	GO:0043405	0.019870555331580286	1.7017899952922602	115	279	3	78724	PTPN22,ROBO1,TRIB3
GO:BP	negative regulation of hemopoiesis	GO:1903707	0.020311445304531293	1.692259172338677	116	279	3	78724	CLDN18,HLA-G,TSC22D1
GO:BP	purine ribonucleoside diphosphate metabolic process	GO:0009179	0.020311445304531293	1.692259172338677	116	279	3	78724	DLG2,FOXK1,MAGI3
GO:BP	purine nucleoside diphosphate metabolic process	GO:0009135	0.020311445304531293	1.692259172338677	116	279	3	78724	DLG2,FOXK1,MAGI3
GO:BP	aortic valve morphogenesis	GO:0003180	0.02073668752430206	1.6832606165492447	39	279	2	78724	ROBO1,SOX9
GO:BP	brain morphogenesis	GO:0048854	0.02073668752430206	1.6832606165492447	39	279	2	78724	FANCC,FBXW11
GO:BP	cardiac muscle cell membrane repolarization	GO:0099622	0.02073668752430206	1.6832606165492447	39	279	2	78724	CACNA2D1,NOS1
GO:BP	C21-steroid hormone metabolic process	GO:0008207	0.02073668752430206	1.6832606165492447	39	279	2	78724	AKR1B1,STAT5B
GO:BP	positive regulation of cell cycle	GO:0045787	0.02102752922860446	1.6772117546756777	351	279	5	78724	AIF1,PRKCA,RAD51B,SMOC2,STAT5B
GO:BP	purine ribonucleotide metabolic process	GO:0009150	0.02102752922860446	1.6772117546756777	351	279	5	78724	DLG2,FOXK1,MAGI3,RORA,SULT1B1
GO:BP	nucleoside phosphate metabolic process	GO:0006753	0.021197302450963986	1.6737194034675595	646	279	7	78724	DLG2,FHIT,FOXK1,MAGI3,NT5M,RORA,SULT1B1
GO:BP	regulation of hydrolase activity	GO:0051336	0.021246780833508318	1.6727068619501884	352	279	5	78724	CAV2,NOS1,PDE3A,PRKG1,SPOCK1
GO:BP	immune response-activating signaling pathway	GO:0002757	0.02133450457782077	1.670917437717573	494	279	6	78724	AP3B1,BTNL2,HLA-DPB1,KCNN4,MICB,PTPN22
GO:BP	response to fibroblast growth factor	GO:0071774	0.02162892289216627	1.664965107636084	119	279	3	78724	FLRT2,NRXN1,SMOC2
GO:BP	blastocyst development	GO:0001824	0.02162892289216627	1.664965107636084	119	279	3	78724	ACVR1C,RAD51B,ST8SIA6
GO:BP	regulation of receptor-mediated endocytosis	GO:0048259	0.02162892289216627	1.664965107636084	119	279	3	78724	ANGPT1,GSG1L,NCDN
GO:BP	ventricular septum morphogenesis	GO:0060412	0.021629696669101323	1.6649495709843571	40	279	2	78724	BMPR1A,ROBO1
GO:BP	neurotransmitter receptor internalization	GO:0099590	0.021629696669101323	1.6649495709843571	40	279	2	78724	GSG1L,NCDN
GO:BP	regulatory T cell differentiation	GO:0045066	0.021629696669101323	1.6649495709843571	40	279	2	78724	HLA-DRA,HLA-G
GO:BP	lipid catabolic process	GO:0016042	0.021629696669101323	1.6649495709843571	354	279	5	78724	ACOX3,ADTRP,ALK,PLCH1,SORL1
GO:BP	fluid transport	GO:0042044	0.021629696669101323	1.6649495709843571	40	279	2	78724	AQP5,CLDN18
GO:BP	lymphocyte activation involved in immune response	GO:0002285	0.021726129024359497	1.663017645659099	227	279	4	78724	HLA-DRA,HLA-F,NOTCH2,RORA
GO:BP	regulation of type II interferon production	GO:0032649	0.022040865384741114	1.656771357894681	120	279	3	78724	HLA-DPA1,HLA-DPB1,PTPN22
GO:BP	response to molecule of bacterial origin	GO:0002237	0.02234004801936798	1.6509158977144058	357	279	5	78724	CX3CR1,NOS1,PRKCA,PTGFR,PTPN22
GO:BP	response to tumor necrosis factor	GO:0034612	0.022347810503996198	1.6507650198524901	229	279	4	78724	CLDN18,CX3CR1,PRKN,RORA
GO:BP	regulation of regulated secretory pathway	GO:1903305	0.022468592958115628	1.648424123382349	121	279	3	78724	HLA-F,RPH3A,SYT9
GO:BP	type II interferon production	GO:0032609	0.022468592958115628	1.648424123382349	121	279	3	78724	HLA-DPA1,HLA-DPB1,PTPN22
GO:BP	response to estradiol	GO:0032355	0.022468592958115628	1.648424123382349	121	279	3	78724	NR2F2,PTGFR,STAT5B
GO:BP	vesicle fusion	GO:0006906	0.022468592958115628	1.648424123382349	121	279	3	78724	CAV2,SYT9,VTI1A
GO:BP	granulocyte differentiation	GO:0030851	0.022490664669221512	1.647997709619516	41	279	2	78724	AP3B1,TESC
GO:BP	forelimb morphogenesis	GO:0035136	0.022490664669221512	1.647997709619516	41	279	2	78724	ALX4,IFT122
GO:BP	mitochondrial fission	GO:0000266	0.022490664669221512	1.647997709619516	41	279	2	78724	AP3B1,PRKN
GO:BP	walking behavior	GO:0090659	0.022490664669221512	1.647997709619516	41	279	2	78724	DAB1,OXR1
GO:BP	regulation of sodium ion transmembrane transport	GO:1902305	0.022490664669221512	1.647997709619516	41	279	2	78724	NOS1,TESC
GO:BP	skeletal muscle fiber development	GO:0048741	0.022490664669221512	1.647997709619516	41	279	2	78724	CAV2,SKI
GO:BP	regulation of p38MAPK cascade	GO:1900744	0.022490664669221512	1.647997709619516	41	279	2	78724	PTPN22,ULK4
GO:BP	non-canonical NF-kappaB signal transduction	GO:0038061	0.022862506350447065	1.6408761608828866	122	279	3	78724	FBXW11,NR3C2,PTPN22
GO:BP	regulation of alpha-beta T cell activation	GO:0046634	0.022862506350447065	1.6408761608828866	122	279	3	78724	AP3B1,HLA-DRA,PTPN22
GO:BP	negative regulation of apoptotic signaling pathway	GO:2001234	0.02317946239569978	1.6348966409042849	232	279	4	78724	BIRC6,CX3CR1,EYA4,PRKN
GO:BP	organelle membrane fusion	GO:0090174	0.023322648876546566	1.6322221259912024	123	279	3	78724	CAV2,SYT9,VTI1A
GO:BP	regulation of ossification	GO:0030278	0.023322648876546566	1.6322221259912024	123	279	3	78724	BMPR1A,SLC8A1,SOX9
GO:BP	response to type II interferon	GO:0034341	0.023322648876546566	1.6322221259912024	123	279	3	78724	AIF1,HLA-DPA1,KIF5B
GO:BP	macroautophagy	GO:0016236	0.023365043451065555	1.6314334069983045	362	279	5	78724	PRKN,STAM,UBXN2A,VTI1A,ZFYVE26
GO:BP	alcohol metabolic process	GO:0006066	0.023365043451065555	1.6314334069983045	362	279	5	78724	AKR1B1,INPP4B,IP6K3,PRKG1,SULT1B1
GO:BP	purine ribonucleoside monophosphate metabolic process	GO:0009167	0.023432027100804977	1.6301901390337277	42	279	2	78724	DLG2,MAGI3
GO:BP	postsynaptic membrane organization	GO:0001941	0.023432027100804977	1.6301901390337277	42	279	2	78724	NRXN1,RELN
GO:BP	regulation of leukocyte migration	GO:0002685	0.02373564157811865	1.6245990247389286	234	279	4	78724	ADTRP,AIF1,CX3CR1,PTPN22
GO:BP	hair cycle	GO:0042633	0.02373564157811865	1.6245990247389286	124	279	3	78724	ALX4,GORAB,SOX9
GO:BP	molting cycle	GO:0042303	0.02373564157811865	1.6245990247389286	124	279	3	78724	ALX4,GORAB,SOX9
GO:BP	insulin receptor signaling pathway	GO:0008286	0.02373564157811865	1.6245990247389286	124	279	3	78724	CAV2,PTPRA,SORL1
GO:BP	ameboidal-type cell migration	GO:0001667	0.02405337716021025	1.6188239388711931	235	279	4	78724	ACVR1C,KIT,NRTN,SOX9
GO:BP	ureter smooth muscle development	GO:0072191	0.024074094751883685	1.618450034490165	3	279	1	78724	SOX9
GO:BP	macrophage migration inhibitory factor signaling pathway	GO:0035691	0.024074094751883685	1.618450034490165	3	279	1	78724	ANGPT1
GO:BP	regulation of small intestine smooth muscle contraction	GO:1904347	0.024074094751883685	1.618450034490165	3	279	1	78724	KIT
GO:BP	regulation of macrophage migration inhibitory factor signaling pathway	GO:2000446	0.024074094751883685	1.618450034490165	3	279	1	78724	ANGPT1
GO:BP	establishment of mitotic spindle localization	GO:0040001	0.024074094751883685	1.618450034490165	43	279	2	78724	FBXW11,MCPH1
GO:BP	retrograde trans-synaptic signaling by trans-synaptic protein complex	GO:0098942	0.024074094751883685	1.618450034490165	3	279	1	78724	TENM2
GO:BP	regulation of mesenchymal cell apoptotic process involved in metanephros development	GO:1900211	0.024074094751883685	1.618450034490165	3	279	1	78724	PAX8
GO:BP	membrane depolarization during bundle of His cell action potential	GO:0086048	0.024074094751883685	1.618450034490165	3	279	1	78724	CACNA2D1
GO:BP	ureter smooth muscle cell differentiation	GO:0072193	0.024074094751883685	1.618450034490165	3	279	1	78724	SOX9
GO:BP	positive regulation of small intestine smooth muscle contraction	GO:1904349	0.024074094751883685	1.618450034490165	3	279	1	78724	KIT
GO:BP	xenobiotic metabolic process	GO:0006805	0.024074094751883685	1.618450034490165	125	279	3	78724	NOS1,RORA,SULT1B1
GO:BP	primary sex determination	GO:0007538	0.024074094751883685	1.618450034490165	3	279	1	78724	SOX9
GO:BP	positive regulation of neuromuscular synaptic transmission	GO:1900075	0.024074094751883685	1.618450034490165	3	279	1	78724	NRXN1
GO:BP	negative regulation of glomerular mesangial cell proliferation	GO:0072125	0.024074094751883685	1.618450034490165	3	279	1	78724	WT1
GO:BP	regulation of neuromuscular synaptic transmission	GO:1900073	0.024074094751883685	1.618450034490165	3	279	1	78724	NRXN1
GO:BP	negative regulation of mesenchymal cell apoptotic process involved in metanephros development	GO:1900212	0.024074094751883685	1.618450034490165	3	279	1	78724	PAX8
GO:BP	smooth muscle contraction involved in micturition	GO:0060083	0.024074094751883685	1.618450034490165	3	279	1	78724	KCNMA1
GO:BP	monocyte homeostasis	GO:0035702	0.024074094751883685	1.618450034490165	3	279	1	78724	SH2B3
GO:BP	metanephric comma-shaped body morphogenesis	GO:0072278	0.024074094751883685	1.618450034490165	3	279	1	78724	PAX8
GO:BP	ribonucleoside diphosphate metabolic process	GO:0009185	0.024074094751883685	1.618450034490165	126	279	3	78724	DLG2,FOXK1,MAGI3
GO:BP	metanephric glomerular mesangial cell proliferation involved in metanephros development	GO:0072262	0.024074094751883685	1.618450034490165	3	279	1	78724	WT1
GO:BP	positive regulation of sodium:proton antiporter activity	GO:0032417	0.024074094751883685	1.618450034490165	3	279	1	78724	TESC
GO:BP	thyroid-stimulating hormone secretion	GO:0070460	0.024074094751883685	1.618450034490165	3	279	1	78724	PAX8
GO:BP	mesenchymal cell apoptotic process involved in metanephros development	GO:1900200	0.024074094751883685	1.618450034490165	3	279	1	78724	PAX8
GO:BP	metanephric DCT cell differentiation	GO:0072240	0.024074094751883685	1.618450034490165	3	279	1	78724	PAX8
GO:BP	lactone biosynthetic process	GO:1901336	0.024074094751883685	1.618450034490165	3	279	1	78724	AKR1B1
GO:BP	negative regulation of synaptic plasticity	GO:0031914	0.024074094751883685	1.618450034490165	3	279	1	78724	UNC13C
GO:BP	L-ascorbic acid biosynthetic process	GO:0019853	0.024074094751883685	1.618450034490165	3	279	1	78724	AKR1B1
GO:BP	dense core granule biogenesis	GO:0061110	0.024074094751883685	1.618450034490165	3	279	1	78724	PRKCA
GO:BP	regulation of oocyte development	GO:0060281	0.024074094751883685	1.618450034490165	3	279	1	78724	PDE3A
GO:BP	cellular response to epidermal growth factor stimulus	GO:0071364	0.024074094751883685	1.618450034490165	43	279	2	78724	SOX9,STAT5B
GO:BP	vagus nerve development	GO:0021564	0.024074094751883685	1.618450034490165	3	279	1	78724	NAV2
GO:BP	positive regulation of dendritic spine development	GO:0060999	0.024074094751883685	1.618450034490165	43	279	2	78724	PTPRD,RELN
GO:BP	cell-matrix adhesion	GO:0007160	0.024074094751883685	1.618450034490165	237	279	4	78724	COL13A1,PLEKHA2,PTPRA,TNXB
GO:BP	adrenal cortex development	GO:0035801	0.024074094751883685	1.618450034490165	3	279	1	78724	WT1
GO:BP	positive regulation of transforming growth factor beta2 production	GO:0032915	0.024074094751883685	1.618450034490165	3	279	1	78724	BMPR1A
GO:BP	melanocyte migration	GO:0097324	0.024074094751883685	1.618450034490165	3	279	1	78724	KIT
GO:BP	positive regulation of saliva secretion	GO:0046878	0.024074094751883685	1.618450034490165	3	279	1	78724	NEGR1
GO:BP	nuclear-transcribed mRNA catabolic process, 3'-5' exonucleolytic nonsense-mediated decay	GO:0070478	0.024074094751883685	1.618450034490165	3	279	1	78724	SKIV2L
GO:BP	regulation of dense core granule biogenesis	GO:2000705	0.024074094751883685	1.618450034490165	3	279	1	78724	PRKCA
GO:BP	nucleobase-containing compound transport	GO:0015931	0.024074094751883685	1.618450034490165	237	279	4	78724	CPSF6,FXR1,NUP214,RBFOX1
GO:BP	growth plate cartilage chondrocyte growth	GO:0003430	0.024074094751883685	1.618450034490165	3	279	1	78724	SOX9
GO:BP	granzyme B production	GO:0071613	0.024074094751883685	1.618450034490165	3	279	1	78724	PTPN22
GO:BP	regulation of translation at presynapse, modulating synaptic transmission	GO:0099577	0.024074094751883685	1.618450034490165	3	279	1	78724	FXR1
GO:BP	mammary placode formation	GO:0060596	0.024074094751883685	1.618450034490165	3	279	1	78724	NRG3
GO:BP	dense core granule priming	GO:0061789	0.024074094751883685	1.618450034490165	3	279	1	78724	UNC13C
GO:BP	negative regulation of smooth muscle cell chemotaxis	GO:0071672	0.024074094751883685	1.618450034490165	3	279	1	78724	AIF1
GO:BP	positive regulation of membrane repolarization during ventricular cardiac muscle cell action potential	GO:1905026	0.024074094751883685	1.618450034490165	3	279	1	78724	NOS1
GO:BP	pyramidal neuron migration to cerebral cortex	GO:0021852	0.024074094751883685	1.618450034490165	3	279	1	78724	ZMIZ1
GO:BP	negative regulation of antigen processing and presentation of peptide or polysaccharide antigen via MHC class II	GO:0002581	0.024074094751883685	1.618450034490165	3	279	1	78724	HLA-DOB
GO:BP	negative regulation of serotonin uptake	GO:0051612	0.024074094751883685	1.618450034490165	3	279	1	78724	NOS1
GO:BP	modification of synaptic structure	GO:0099563	0.024074094751883685	1.618450034490165	43	279	2	78724	KIF5B,PRMT8
GO:BP	regulation of oogenesis	GO:1905879	0.024074094751883685	1.618450034490165	3	279	1	78724	PDE3A
GO:BP	kidney rudiment formation	GO:0072003	0.024074094751883685	1.618450034490165	3	279	1	78724	PAX8
GO:BP	lymphatic endothelial cell fate commitment	GO:0060838	0.024074094751883685	1.618450034490165	3	279	1	78724	NR2F2
GO:BP	nose morphogenesis	GO:0043585	0.024074094751883685	1.618450034490165	3	279	1	78724	SKI
GO:BP	leukocyte chemotaxis	GO:0030595	0.024074094751883685	1.618450034490165	238	279	4	78724	AIF1,CX3CR1,GBF1,KIT
GO:BP	peptidyl-glutamate ADP-deribosylation	GO:0140291	0.024074094751883685	1.618450034490165	3	279	1	78724	MACROD2
GO:BP	regulation protein catabolic process at presynapse	GO:0140251	0.024074094751883685	1.618450034490165	3	279	1	78724	PRKN
GO:BP	neurofibrillary tangle assembly	GO:1902988	0.024074094751883685	1.618450034490165	3	279	1	78724	SORL1
GO:BP	acetate ester biosynthetic process	GO:1900620	0.024074094751883685	1.618450034490165	3	279	1	78724	SLC44A4
GO:BP	regulation of granzyme B production	GO:0071661	0.024074094751883685	1.618450034490165	3	279	1	78724	PTPN22
GO:BP	positive regulation of granzyme B production	GO:0071663	0.024074094751883685	1.618450034490165	3	279	1	78724	PTPN22
GO:BP	acetylcholine biosynthetic process	GO:0008292	0.024074094751883685	1.618450034490165	3	279	1	78724	SLC44A4
GO:BP	follicle-stimulating hormone signaling pathway	GO:0042699	0.024074094751883685	1.618450034490165	3	279	1	78724	FSHR
GO:BP	negative regulation of endothelial cell proliferation	GO:0001937	0.024074094751883685	1.618450034490165	43	279	2	78724	CAV2,NR2F2
GO:BP	positive regulation of delayed rectifier potassium channel activity	GO:1902261	0.024074094751883685	1.618450034490165	3	279	1	78724	AKAP7
GO:BP	anterior neural tube closure	GO:0061713	0.024074094751883685	1.618450034490165	3	279	1	78724	GRHL2
GO:BP	positive regulation of membrane repolarization during cardiac muscle cell action potential	GO:1905033	0.024074094751883685	1.618450034490165	3	279	1	78724	NOS1
GO:BP	calcium ion export	GO:1901660	0.024074094751883685	1.618450034490165	3	279	1	78724	SLC8A1
GO:BP	epithelial cell morphogenesis involved in placental branching	GO:0060672	0.024074094751883685	1.618450034490165	3	279	1	78724	GRHL2
GO:BP	negative regulation of hematopoietic stem cell proliferation	GO:1902034	0.024074094751883685	1.618450034490165	3	279	1	78724	TSC22D1
GO:BP	DCT cell differentiation	GO:0072069	0.024074094751883685	1.618450034490165	3	279	1	78724	PAX8
GO:BP	peripheral tolerance induction	GO:0002465	0.024074094751883685	1.618450034490165	3	279	1	78724	HLA-G
GO:BP	beta-catenin-TCF complex assembly	GO:1904837	0.024074094751883685	1.618450034490165	3	279	1	78724	SOX9
GO:BP	regulation of endoplasmic reticulum stress-induced neuron intrinsic apoptotic signaling pathway	GO:1903381	0.024074094751883685	1.618450034490165	3	279	1	78724	PRKN
GO:BP	cardiac cell fate specification	GO:0060912	0.024074094751883685	1.618450034490165	3	279	1	78724	TENM4
GO:BP	mitochondrion to lysosome vesicle-mediated transport	GO:0099074	0.024074094751883685	1.618450034490165	3	279	1	78724	PRKN
GO:BP	regulation of translation at presynapse	GO:0140244	0.024074094751883685	1.618450034490165	3	279	1	78724	FXR1
GO:BP	neuroligin clustering involved in postsynaptic membrane assembly	GO:0097118	0.024074094751883685	1.618450034490165	3	279	1	78724	NRXN1
GO:BP	mitochondrion-derived vesicle mediated transport	GO:0099075	0.024074094751883685	1.618450034490165	3	279	1	78724	PRKN
GO:BP	renal vesicle induction	GO:0072034	0.024074094751883685	1.618450034490165	3	279	1	78724	SOX9
GO:BP	lateral line system development	GO:0048925	0.024074094751883685	1.618450034490165	3	279	1	78724	SLC44A4
GO:BP	epithelial cell differentiation involved in embryonic placenta development	GO:0060671	0.024074094751883685	1.618450034490165	3	279	1	78724	GRHL2
GO:BP	B cell tolerance induction	GO:0002514	0.024074094751883685	1.618450034490165	3	279	1	78724	HLA-G
GO:BP	negative regulation of female gonad development	GO:2000195	0.024074094751883685	1.618450034490165	3	279	1	78724	WT1
GO:BP	regulation of proteolysis involved in protein catabolic process	GO:1903050	0.024074094751883685	1.618450034490165	236	279	4	78724	FHIT,PRKN,TRIB3,UBXN2A
GO:BP	negative regulation of neurotransmitter uptake	GO:0051581	0.024074094751883685	1.618450034490165	3	279	1	78724	NOS1
GO:BP	regulation of ketone metabolic process	GO:0010565	0.024137365864084867	1.6173101266625596	127	279	3	78724	PRKG1,SOX9,TRIB3
GO:BP	negative regulation of production of molecular mediator of immune response	GO:0002701	0.02425157435391899	1.6152600627926066	44	279	2	78724	ANGPT1,HLA-F
GO:BP	erythrocyte development	GO:0048821	0.02425157435391899	1.6152600627926066	44	279	2	78724	RHEX,SH2B3
GO:BP	regulation of bone resorption	GO:0045124	0.02425157435391899	1.6152600627926066	44	279	2	78724	CLDN18,PRKCA
GO:BP	positive regulation of protein kinase activity	GO:0045860	0.02425157435391899	1.6152600627926066	239	279	4	78724	ANGPT1,NRXN1,RELN,ROBO1
GO:BP	regulation of erythrocyte differentiation	GO:0045646	0.02425157435391899	1.6152600627926066	44	279	2	78724	RHEX,STAT5B
GO:BP	vacuole organization	GO:0007033	0.02425157435391899	1.6152600627926066	239	279	4	78724	AP3B1,TMEM9,UBXN2A,ZFYVE26
GO:BP	purine nucleoside monophosphate metabolic process	GO:0009126	0.02425157435391899	1.6152600627926066	44	279	2	78724	DLG2,MAGI3
GO:BP	aortic valve development	GO:0003176	0.02425157435391899	1.6152600627926066	44	279	2	78724	ROBO1,SOX9
GO:BP	positive regulation of bone mineralization	GO:0030501	0.02425157435391899	1.6152600627926066	44	279	2	78724	BMPR1A,SLC8A1
GO:BP	negative regulation of chemotaxis	GO:0050922	0.02425157435391899	1.6152600627926066	44	279	2	78724	AIF1,ROBO1
GO:BP	small molecule catabolic process	GO:0044282	0.02435182667813177	1.6134684559492238	371	279	5	78724	ACOX3,ADTRP,FOXK1,NOS1,SULT1B1
GO:BP	bone mineralization	GO:0030282	0.024500644816956144	1.6108224855636	128	279	3	78724	BMPR1A,SLC8A1,SOX9
GO:BP	ribonucleotide metabolic process	GO:0009259	0.02458881060971468	1.6092624780986358	372	279	5	78724	DLG2,FOXK1,MAGI3,RORA,SULT1B1
GO:BP	regulation of cellular response to stress	GO:0080135	0.02479003937273233	1.6057227834642556	519	279	6	78724	EYA4,MGMT,OXR1,PRKN,SPRED2,UBXN2A
GO:BP	fat cell differentiation	GO:0045444	0.02479003937273233	1.6057227834642556	241	279	4	78724	LAMB3,NEGR1,RORA,TRIB3
GO:BP	formation of primary germ layer	GO:0001704	0.024968002956623343	1.6026161929150913	129	279	3	78724	BMPR1A,LAMB3,MYH9
GO:BP	positive regulation of innate immune response	GO:0045089	0.02506707789982692	1.6008962893343779	374	279	5	78724	AP3B1,HLA-F,HLA-G,PTPN22,STAT5B
GO:BP	regulation of neuron apoptotic process	GO:0043523	0.02509942731496905	1.6003361875542685	242	279	4	78724	ANGPT1,CX3CR1,OXR1,PRKN
GO:BP	positive regulation of organ growth	GO:0046622	0.025100670043524835	1.6003146851993812	45	279	2	78724	BMPR1A,WT1
GO:BP	lung epithelium development	GO:0060428	0.025100670043524835	1.6003146851993812	45	279	2	78724	GRHL2,SOX9
GO:BP	regulation of postsynapse assembly	GO:0150052	0.025100670043524835	1.6003146851993812	45	279	2	78724	ASIC2,FLRT2
GO:BP	negative regulation of insulin secretion	GO:0046676	0.025100670043524835	1.6003146851993812	45	279	2	78724	ACVR1C,PRKN
GO:BP	regulation of dendritic spine morphogenesis	GO:0061001	0.025100670043524835	1.6003146851993812	45	279	2	78724	PTPRD,RELN
GO:BP	neurotransmitter uptake	GO:0001504	0.025100670043524835	1.6003146851993812	45	279	2	78724	NOS1,PRKN
GO:BP	regulation of cellular senescence	GO:2000772	0.025100670043524835	1.6003146851993812	45	279	2	78724	BMPR1A,HLA-G
GO:BP	negative regulation of response to endoplasmic reticulum stress	GO:1903573	0.025100670043524835	1.6003146851993812	45	279	2	78724	PRKN,UBXN2A
GO:BP	SCF-dependent proteasomal ubiquitin-dependent protein catabolic process	GO:0031146	0.025100670043524835	1.6003146851993812	45	279	2	78724	FBXL7,FBXW11
GO:BP	regulation of proteasomal ubiquitin-dependent protein catabolic process	GO:0032434	0.02533574164906215	1.5962663781551987	130	279	3	78724	FHIT,PRKN,TRIB3
GO:BP	intracellular receptor signaling pathway	GO:0030522	0.025716209793973568	1.589793039902559	377	279	5	78724	NR2F2,NR3C2,PTPN22,RORA,ZMIZ1
GO:BP	ventral spinal cord development	GO:0021517	0.026100749283186873	1.583347025041697	46	279	2	78724	DAB1,RELN
GO:BP	myotube cell development	GO:0014904	0.026100749283186873	1.583347025041697	46	279	2	78724	CAV2,SKI
GO:BP	respiratory system process	GO:0003016	0.026100749283186873	1.583347025041697	46	279	2	78724	AP3B1,SPAG16
GO:BP	regulation of defense response to virus by host	GO:0050691	0.026100749283186873	1.583347025041697	46	279	2	78724	MICB,PTPN22
GO:BP	renal system process	GO:0003014	0.026302191490893797	1.5800080647136128	132	279	3	78724	AKR1B1,KCNMA1,PCSK5
GO:BP	sprouting angiogenesis	GO:0002040	0.026302191490893797	1.5800080647136128	132	279	3	78724	ADTRP,ANGPT1,ROBO1
GO:BP	ribose phosphate metabolic process	GO:0019693	0.026428427085431524	1.5779286835744994	380	279	5	78724	DLG2,FOXK1,MAGI3,RORA,SULT1B1
GO:BP	regulation of apoptotic signaling pathway	GO:2001233	0.026428427085431524	1.5779286835744994	380	279	5	78724	BIRC6,CX3CR1,EYA4,PRKN,WWOX
GO:BP	nucleoside diphosphate metabolic process	GO:0009132	0.02678543072537533	1.5721013655259666	133	279	3	78724	DLG2,FOXK1,MAGI3
GO:BP	regulation of B cell activation	GO:0050864	0.02678543072537533	1.5721013655259666	133	279	3	78724	IKZF3,SAMSN1,STAT5B
GO:BP	regulation of myelination	GO:0031641	0.027018620834368158	1.5683368233121504	47	279	2	78724	RNF10,TENM4
GO:BP	mesenchymal cell proliferation	GO:0010463	0.027018620834368158	1.5683368233121504	47	279	2	78724	BMPR1A,SOX9
GO:BP	establishment of spindle orientation	GO:0051294	0.027018620834368158	1.5683368233121504	47	279	2	78724	FBXW11,MCPH1
GO:BP	labyrinthine layer development	GO:0060711	0.027018620834368158	1.5683368233121504	47	279	2	78724	BIRC6,GRHL2
GO:BP	protein exit from endoplasmic reticulum	GO:0032527	0.027018620834368158	1.5683368233121504	47	279	2	78724	DERL2,SORL1
GO:BP	regulation of extrinsic apoptotic signaling pathway in absence of ligand	GO:2001239	0.027018620834368158	1.5683368233121504	47	279	2	78724	EYA4,WWOX
GO:BP	skeletal muscle contraction	GO:0003009	0.027018620834368158	1.5683368233121504	47	279	2	78724	RCSD1,SLC8A3
GO:BP	alpha-beta T cell differentiation	GO:0046632	0.02721776865678978	1.5651474816222013	134	279	3	78724	AP3B1,HLA-DRA,RORA
GO:BP	regulation of endothelial cell proliferation	GO:0001936	0.027750771423556215	1.5567249397363654	135	279	3	78724	CAV2,NR2F2,PRKCA
GO:BP	nucleobase-containing compound catabolic process	GO:0034655	0.02792800490953306	1.5539600878481696	535	279	6	78724	FHIT,FOXK1,FXR1,NT5M,PRKCA,SKIV2L
GO:BP	nuclear membrane organization	GO:0071763	0.02795819095531886	1.5534909331960318	48	279	2	78724	PRKCA,UBXN2A
GO:BP	vesicle-mediated transport between endosomal compartments	GO:0098927	0.02795819095531886	1.5534909331960318	48	279	2	78724	DNAJC13,SORL1
GO:BP	protein targeting to vacuole	GO:0006623	0.02795819095531886	1.5534909331960318	48	279	2	78724	AP3B1,SORL1
GO:BP	positive regulation of protein binding	GO:0032092	0.02795819095531886	1.5534909331960318	48	279	2	78724	PRKN,TRIB3
GO:BP	receptor recycling	GO:0001881	0.02795819095531886	1.5534909331960318	48	279	2	78724	NSG1,SORL1
GO:BP	protein monoubiquitination	GO:0006513	0.02795819095531886	1.5534909331960318	48	279	2	78724	PRKN,RNF10
GO:BP	microglial cell activation	GO:0001774	0.02795819095531886	1.5534909331960318	48	279	2	78724	AIF1,CX3CR1
GO:BP	mammary gland morphogenesis	GO:0060443	0.02795819095531886	1.5534909331960318	48	279	2	78724	CSMD1,NRG3
GO:BP	response to epidermal growth factor	GO:0070849	0.02795819095531886	1.5534909331960318	48	279	2	78724	SOX9,STAT5B
GO:BP	receptor internalization	GO:0031623	0.02812781019517402	1.5508640771903197	136	279	3	78724	ANGPT1,GSG1L,NCDN
GO:BP	response to toxic substance	GO:0009636	0.02812781019517402	1.5508640771903197	252	279	4	78724	FANCC,OSCP1,PRKN,SCN9A
GO:BP	cellular response to biotic stimulus	GO:0071216	0.02812781019517402	1.5508640771903197	252	279	4	78724	CX3CR1,NOTCH2,PRKCA,PTPN22
GO:BP	lysosomal transport	GO:0007041	0.028660185203306317	1.5427210075006392	137	279	3	78724	AP3B1,PRKN,SORL1
GO:BP	positive regulation of kinase activity	GO:0033674	0.028850531374112563	1.5398461835231652	254	279	4	78724	ANGPT1,NRXN1,RELN,ROBO1
GO:BP	regulation of inflammatory response	GO:0050727	0.028882176569149917	1.5393700813118025	390	279	5	78724	FXR1,MCPH1,NLRP14,RORA,STAT5B
GO:BP	negative regulation of intracellular transport	GO:0032387	0.028891408118614407	1.5392312908577348	49	279	2	78724	ANGPT1,DERL2
GO:BP	regulation of T cell receptor signaling pathway	GO:0050856	0.028891408118614407	1.5392312908577348	49	279	2	78724	KCNN4,PTPN22
GO:BP	developmental pigmentation	GO:0048066	0.028891408118614407	1.5392312908577348	49	279	2	78724	KIT,LRMDA
GO:BP	myeloid leukocyte cytokine production	GO:0061082	0.028891408118614407	1.5392312908577348	49	279	2	78724	HLA-G,KIT
GO:BP	myoblast fusion	GO:0007520	0.028891408118614407	1.5392312908577348	49	279	2	78724	MYH9,NOS1
GO:BP	negative regulation of smooth muscle cell proliferation	GO:0048662	0.028891408118614407	1.5392312908577348	49	279	2	78724	AIF1,PRKG1
GO:BP	regulation of vascular permeability	GO:0043114	0.028891408118614407	1.5392312908577348	49	279	2	78724	ANGPT1,PDE3A
GO:BP	steroid hormone receptor signaling pathway	GO:0043401	0.029032264146844518	1.5371190934092114	138	279	3	78724	NR3C2,PDE3A,ZMIZ1
GO:BP	cellular component assembly involved in morphogenesis	GO:0010927	0.029032264146844518	1.5371190934092114	138	279	3	78724	MYOM1,TENM4,VPS13B
GO:BP	cellular anatomical entity morphogenesis	GO:0032989	0.029032264146844518	1.5371190934092114	138	279	3	78724	MYOM1,TENM4,VPS13B
GO:BP	microtubule polymerization or depolymerization	GO:0031109	0.029032264146844518	1.5371190934092114	138	279	3	78724	HAUS8,NAV3,NCKAP5
GO:BP	peptide hormone secretion	GO:0030072	0.029041236084252024	1.5369849026708005	255	279	4	78724	ACVR1C,PAX8,PRKCA,PRKN
GO:BP	determination of left/right symmetry	GO:0007368	0.029552239880862464	1.529409596642868	139	279	3	78724	ANKS6,NOTCH2,PCSK5
GO:BP	regulation of smooth muscle cell proliferation	GO:0048660	0.029552239880862464	1.529409596642868	139	279	3	78724	AIF1,BMPR1A,PRKG1
GO:BP	radial glia guided migration of Purkinje cell	GO:0021942	0.029800930012917448	1.5257701824614718	4	279	1	78724	DAB1
GO:BP	negative regulation of gonad development	GO:1905940	0.029800930012917448	1.5257701824614718	4	279	1	78724	WT1
GO:BP	positive regulation of smooth muscle cell chemotaxis	GO:0071673	0.029800930012917448	1.5257701824614718	4	279	1	78724	AIF1
GO:BP	regulation of negative chemotaxis	GO:0050923	0.029800930012917448	1.5257701824614718	4	279	1	78724	ROBO1
GO:BP	positive regulation of mast cell proliferation	GO:0070668	0.029800930012917448	1.5257701824614718	4	279	1	78724	KIT
GO:BP	intralumenal vesicle formation	GO:0070676	0.029800930012917448	1.5257701824614718	4	279	1	78724	PRKN
GO:BP	regulation of membrane repolarization during ventricular cardiac muscle cell action potential	GO:1905024	0.029800930012917448	1.5257701824614718	4	279	1	78724	NOS1
GO:BP	positive regulation of mast cell cytokine production	GO:0032765	0.029800930012917448	1.5257701824614718	4	279	1	78724	KIT
GO:BP	positive regulation of NK T cell differentiation	GO:0051138	0.029800930012917448	1.5257701824614718	4	279	1	78724	AP3B1
GO:BP	astrocyte fate commitment	GO:0060018	0.029800930012917448	1.5257701824614718	4	279	1	78724	SOX9
GO:BP	clustering of voltage-gated potassium channels	GO:0045163	0.029800930012917448	1.5257701824614718	4	279	1	78724	CNTNAP2
GO:BP	small intestine smooth muscle contraction	GO:1990770	0.029800930012917448	1.5257701824614718	4	279	1	78724	KIT
GO:BP	regulation of synaptic activity	GO:0060025	0.029800930012917448	1.5257701824614718	4	279	1	78724	RELN
GO:BP	negative regulation of dendrite extension	GO:1903860	0.029800930012917448	1.5257701824614718	4	279	1	78724	OSTN
GO:BP	regulation of JNK cascade	GO:0046328	0.029800930012917448	1.5257701824614718	140	279	3	78724	PRKN,PTPN22,ULK4
GO:BP	positive regulation of collagen fibril organization	GO:1904028	0.029800930012917448	1.5257701824614718	4	279	1	78724	TNXB
GO:BP	negative regulation of osteoclast development	GO:2001205	0.029800930012917448	1.5257701824614718	4	279	1	78724	CLDN18
GO:BP	presynaptic active zone assembly	GO:1904071	0.029800930012917448	1.5257701824614718	4	279	1	78724	NRXN1
GO:BP	Tie signaling pathway	GO:0048014	0.029800930012917448	1.5257701824614718	4	279	1	78724	ANGPT1
GO:BP	symbiont-mediated disruption of host anatomical structure	GO:0052111	0.029800930012917448	1.5257701824614718	4	279	1	78724	PI4KA
GO:BP	symbiont-mediated disruption of host cellular anatomical structure	GO:0052008	0.029800930012917448	1.5257701824614718	4	279	1	78724	PI4KA
GO:BP	cellular response to tumor cell	GO:0071228	0.029800930012917448	1.5257701824614718	4	279	1	78724	NOTCH2
GO:BP	lateral mesodermal cell differentiation	GO:0048371	0.029800930012917448	1.5257701824614718	4	279	1	78724	BMPR1A
GO:BP	positive regulation of mesenchymal stem cell differentiation	GO:2000741	0.029800930012917448	1.5257701824614718	4	279	1	78724	SOX9
GO:BP	phenylalanyl-tRNA aminoacylation	GO:0006432	0.029800930012917448	1.5257701824614718	4	279	1	78724	FARS2
GO:BP	negative regulation of extracellular matrix constituent secretion	GO:0003332	0.029800930012917448	1.5257701824614718	4	279	1	78724	ADTRP
GO:BP	protein localization to juxtaparanode region of axon	GO:0071205	0.029800930012917448	1.5257701824614718	4	279	1	78724	CNTNAP2
GO:BP	negative regulation of exosomal secretion	GO:1903542	0.029800930012917448	1.5257701824614718	4	279	1	78724	PRKN
GO:BP	positive regulation of CD8-positive, alpha-beta T cell proliferation	GO:2000566	0.029800930012917448	1.5257701824614718	4	279	1	78724	PTPN22
GO:BP	positive regulation of mesenchymal to epithelial transition involved in metanephros morphogenesis	GO:0072108	0.029800930012917448	1.5257701824614718	4	279	1	78724	PAX8
GO:BP	regulation of serotonin uptake	GO:0051611	0.029800930012917448	1.5257701824614718	4	279	1	78724	NOS1
GO:BP	cellular response to heparin	GO:0071504	0.029800930012917448	1.5257701824614718	4	279	1	78724	SOX9
GO:BP	negative regulation of defense response to virus by host	GO:0050689	0.029800930012917448	1.5257701824614718	4	279	1	78724	MICB
GO:BP	negative regulation of somatic stem cell population maintenance	GO:1904673	0.029800930012917448	1.5257701824614718	4	279	1	78724	PAX8
GO:BP	negative regulation of mesenchymal cell apoptotic process involved in nephron morphogenesis	GO:0072040	0.029800930012917448	1.5257701824614718	4	279	1	78724	PAX8
GO:BP	regulation of mesenchymal cell apoptotic process involved in nephron morphogenesis	GO:0072039	0.029800930012917448	1.5257701824614718	4	279	1	78724	PAX8
GO:BP	positive regulation of fibroblast growth factor production	GO:0090271	0.029800930012917448	1.5257701824614718	4	279	1	78724	AIF1
GO:BP	regulation of cell shape	GO:0008360	0.029800930012917448	1.5257701824614718	140	279	3	78724	FMNL2,KIT,MYH9
GO:BP	mesenchymal cell apoptotic process involved in nephron morphogenesis	GO:1901145	0.029800930012917448	1.5257701824614718	4	279	1	78724	PAX8
GO:BP	trophectodermal cell proliferation	GO:0001834	0.029800930012917448	1.5257701824614718	4	279	1	78724	ACVR1C
GO:BP	negative regulation of cellular response to oxidative stress	GO:1900408	0.029800930012917448	1.5257701824614718	4	279	1	78724	OXR1
GO:BP	oviduct epithelium development	GO:0035846	0.029800930012917448	1.5257701824614718	4	279	1	78724	CSMD1
GO:BP	synaptic vesicle to endosome fusion	GO:0016189	0.029800930012917448	1.5257701824614718	4	279	1	78724	VTI1A
GO:BP	microtubule depolymerization	GO:0007019	0.029800930012917448	1.5257701824614718	50	279	2	78724	NAV3,NCKAP5
GO:BP	cytokine precursor processing	GO:0140447	0.029800930012917448	1.5257701824614718	4	279	1	78724	PCSK5
GO:BP	regulation of antigen processing and presentation of peptide antigen via MHC class II	GO:0002586	0.029800930012917448	1.5257701824614718	4	279	1	78724	HLA-DOB
GO:BP	monocyte chemotaxis	GO:0002548	0.029800930012917448	1.5257701824614718	50	279	2	78724	AIF1,CX3CR1
GO:BP	Mullerian duct regression	GO:0001880	0.029800930012917448	1.5257701824614718	4	279	1	78724	BMPR1A
GO:BP	negative regulation of hippocampal neuron apoptotic process	GO:0110091	0.029800930012917448	1.5257701824614718	4	279	1	78724	CX3CR1
GO:BP	presynapse assembly	GO:0099054	0.029800930012917448	1.5257701824614718	50	279	2	78724	NRXN1,PTPRD
GO:BP	ciliary body morphogenesis	GO:0061073	0.029800930012917448	1.5257701824614718	4	279	1	78724	NOTCH2
GO:BP	mRNA alternative polyadenylation	GO:0110104	0.029800930012917448	1.5257701824614718	4	279	1	78724	CPSF6
GO:BP	neuron intrinsic apoptotic signaling pathway in response to endoplasmic reticulum stress	GO:0036483	0.029800930012917448	1.5257701824614718	4	279	1	78724	PRKN
GO:BP	negative regulation of nucleotide-binding oligomerization domain containing 2 signaling pathway	GO:0070433	0.029800930012917448	1.5257701824614718	4	279	1	78724	PTPN22
GO:BP	atrioventricular node cell development	GO:0060928	0.029800930012917448	1.5257701824614718	4	279	1	78724	BMPR1A
GO:BP	prostate gland morphogenetic growth	GO:0060737	0.029800930012917448	1.5257701824614718	4	279	1	78724	SOX9
GO:BP	negative regulation of nucleotide-binding domain, leucine rich repeat containing receptor signaling pathway	GO:0070425	0.029800930012917448	1.5257701824614718	4	279	1	78724	PTPN22
GO:BP	negative regulation of mammary gland epithelial cell proliferation	GO:0033600	0.029800930012917448	1.5257701824614718	4	279	1	78724	ROBO1
GO:BP	positive regulation of catabolic process	GO:0009896	0.029800930012917448	1.5257701824614718	546	279	6	78724	FXR1,PRKN,SORL1,SOX9,TRIB3,UBXN2A
GO:BP	insulin receptor recycling	GO:0038020	0.029800930012917448	1.5257701824614718	4	279	1	78724	SORL1
GO:BP	negative regulation of antigen processing and presentation of peptide antigen	GO:0002584	0.029800930012917448	1.5257701824614718	4	279	1	78724	HLA-DOB
GO:BP	activin receptor signaling pathway	GO:0032924	0.029800930012917448	1.5257701824614718	50	279	2	78724	ACVR1C,SKI
GO:BP	positive regulation of ER to Golgi vesicle-mediated transport	GO:1902953	0.029800930012917448	1.5257701824614718	4	279	1	78724	SORL1
GO:BP	Harderian gland development	GO:0070384	0.029800930012917448	1.5257701824614718	4	279	1	78724	SOX9
GO:BP	regulation of angiotensin-activated signaling pathway	GO:0110061	0.029800930012917448	1.5257701824614718	4	279	1	78724	PRKCA
GO:BP	antigen processing and presentation of exogenous peptide antigen via MHC class Ib	GO:0002477	0.029800930012917448	1.5257701824614718	4	279	1	78724	HLA-F
GO:BP	leukocyte activation involved in inflammatory response	GO:0002269	0.029994047049828814	1.5229649316120157	51	279	2	78724	AIF1,CX3CR1
GO:BP	visual learning	GO:0008542	0.029994047049828814	1.5229649316120157	51	279	2	78724	KIT,TAFA2
GO:BP	ovulation cycle process	GO:0022602	0.029994047049828814	1.5229649316120157	51	279	2	78724	FSHR,STAT5B
GO:BP	negative regulation of peptide hormone secretion	GO:0090278	0.029994047049828814	1.5229649316120157	51	279	2	78724	ACVR1C,PRKN
GO:BP	prostate gland development	GO:0030850	0.029994047049828814	1.5229649316120157	51	279	2	78724	PLAG1,SOX9
GO:BP	endodermal cell differentiation	GO:0035987	0.029994047049828814	1.5229649316120157	51	279	2	78724	LAMB3,MYH9
GO:BP	negative regulation of leukocyte cell-cell adhesion	GO:1903038	0.03016739135083959	1.5204622427225079	142	279	3	78724	ADTRP,HLA-G,PTPN22
GO:BP	positive regulation of peptidyl-tyrosine phosphorylation	GO:0050731	0.03016739135083959	1.5204622427225079	142	279	3	78724	ANGPT1,KIT,RELN
GO:BP	peptide secretion	GO:0002790	0.0302140909341996	1.5197904680446839	261	279	4	78724	ACVR1C,PAX8,PRKCA,PRKN
GO:BP	regulation of mononuclear cell migration	GO:0071675	0.03069051763267865	1.5129957866049915	143	279	3	78724	ADTRP,AIF1,CX3CR1
GO:BP	smooth muscle cell proliferation	GO:0048659	0.03069051763267865	1.5129957866049915	143	279	3	78724	AIF1,BMPR1A,PRKG1
GO:BP	positive regulation of catalytic activity	GO:0043085	0.03094306328740105	1.5094366944194257	554	279	6	78724	ANGPT1,CAV2,NRXN1,RELN,ROBO1,TRIB3
GO:BP	negative regulation of peptide secretion	GO:0002792	0.03094306328740105	1.5094366944194257	52	279	2	78724	ACVR1C,PRKN
GO:BP	cellular defense response	GO:0006968	0.03094306328740105	1.5094366944194257	52	279	2	78724	CX3CR1,HLA-G
GO:BP	regulation of bone remodeling	GO:0046850	0.03094306328740105	1.5094366944194257	52	279	2	78724	CLDN18,PRKCA
GO:BP	phospholipid translocation	GO:0045332	0.03094306328740105	1.5094366944194257	52	279	2	78724	ATP9B,KCNN4
GO:BP	body morphogenesis	GO:0010171	0.03094306328740105	1.5094366944194257	52	279	2	78724	IFT122,SKI
GO:BP	protein destabilization	GO:0031648	0.03094306328740105	1.5094366944194257	52	279	2	78724	FBXW11,PRKN
GO:BP	positive regulation of Wnt signaling pathway	GO:0030177	0.031143536227164946	1.5066320765221957	144	279	3	78724	DKK2,SKI,TMEM9
GO:BP	cilium assembly	GO:0060271	0.031265587913970584	1.5049334004906638	403	279	5	78724	CEP89,GBF1,GORAB,IFT122,SPAG16
GO:BP	dendrite morphogenesis	GO:0048813	0.03168962412436185	1.4990829120146107	145	279	3	78724	HECW1,PTPRD,RELN
GO:BP	regulation of chondrocyte differentiation	GO:0032330	0.03199037570750891	1.4949806593613517	53	279	2	78724	SOX9,TRPS1
GO:BP	regulation of morphogenesis of a branching structure	GO:0060688	0.03199037570750891	1.4949806593613517	53	279	2	78724	PAX8,SOX9
GO:BP	negative regulation of carbohydrate metabolic process	GO:0045912	0.03199037570750891	1.4949806593613517	53	279	2	78724	PRKG1,PRKN
GO:BP	regulation of axonogenesis	GO:0050770	0.03217925612283836	1.4924239995620527	146	279	3	78724	CDH4,DAB1,ROBO1
GO:BP	regulation of protein localization to nucleus	GO:1900180	0.03217925612283836	1.4924239995620527	146	279	3	78724	ANGPT1,CLDN18,PTPN22
GO:BP	positive regulation of chemotaxis	GO:0050921	0.03217925612283836	1.4924239995620527	146	279	3	78724	AIF1,CX3CR1,SMOC2
GO:BP	activation of immune response	GO:0002253	0.03222261320873318	1.4918392418152442	560	279	6	78724	AP3B1,BTNL2,HLA-DPB1,KCNN4,MICB,PTPN22
GO:BP	regulation of hormone secretion	GO:0046883	0.03266236445998411	1.4859523794660143	268	279	4	78724	ACVR1C,PAX8,PRKCA,PRKN
GO:BP	negative regulation of proteolysis	GO:0045861	0.032703130072478215	1.4854106782831633	147	279	3	78724	FHIT,SPOCK1,UBXN2A
GO:BP	nucleus organization	GO:0006997	0.032703130072478215	1.4854106782831633	147	279	3	78724	FXR1,PRKCA,UBXN2A
GO:BP	face development	GO:0060324	0.032939785682000525	1.4822792308319397	54	279	2	78724	GRHL2,SKI
GO:BP	regulation of endothelial cell apoptotic process	GO:2000351	0.032939785682000525	1.4822792308319397	54	279	2	78724	ANGPT1,HLA-G
GO:BP	positive regulation of biomineral tissue development	GO:0070169	0.032939785682000525	1.4822792308319397	54	279	2	78724	BMPR1A,SLC8A1
GO:BP	negative regulation of fat cell differentiation	GO:0045599	0.032939785682000525	1.4822792308319397	54	279	2	78724	RORA,TRIB3
GO:BP	cerebellar cortex development	GO:0021695	0.032939785682000525	1.4822792308319397	54	279	2	78724	NRXN1,RORA
GO:BP	phagocytosis, engulfment	GO:0006911	0.032939785682000525	1.4822792308319397	54	279	2	78724	AIF1,MYH9
GO:BP	specification of symmetry	GO:0009799	0.033168053391700855	1.4792800161516133	148	279	3	78724	ANKS6,NOTCH2,PCSK5
GO:BP	determination of bilateral symmetry	GO:0009855	0.033168053391700855	1.4792800161516133	148	279	3	78724	ANKS6,NOTCH2,PCSK5
GO:BP	response to endoplasmic reticulum stress	GO:0034976	0.03329764898706521	1.4775864291960552	270	279	4	78724	DERL2,PRKN,TRIB3,UBXN2A
GO:BP	regulation of protein localization to cell periphery	GO:1904375	0.033730879319802454	1.4719723371754476	149	279	3	78724	DPP10,KIF5B,NRXN1
GO:BP	regulation of alternative mRNA splicing, via spliceosome	GO:0000381	0.03395896324666195	1.4690455770596165	55	279	2	78724	KHDRBS2,RBFOX1
GO:BP	positive regulation of ossification	GO:0045778	0.03395896324666195	1.4690455770596165	55	279	2	78724	BMPR1A,SLC8A1
GO:BP	positive regulation of alpha-beta T cell differentiation	GO:0046638	0.03395896324666195	1.4690455770596165	55	279	2	78724	AP3B1,HLA-DRA
GO:BP	p38MAPK cascade	GO:0038066	0.03395896324666195	1.4690455770596165	55	279	2	78724	PTPN22,ULK4
GO:BP	cell migration involved in sprouting angiogenesis	GO:0002042	0.03395896324666195	1.4690455770596165	55	279	2	78724	ADTRP,ROBO1
GO:BP	DNA damage response	GO:0006974	0.03416211064130346	1.466455305092097	908	279	8	78724	EYA4,FANCC,MACROD2,MGMT,RAD51B,SLC30A9,SPRED2,ZFYVE26
GO:BP	membrane lipid biosynthetic process	GO:0046467	0.034201624474542544	1.465953265769158	150	279	3	78724	PGAP3,PIGL,ST8SIA6
GO:BP	positive regulation of protein secretion	GO:0050714	0.034201624474542544	1.465953265769158	150	279	3	78724	KCNN4,MYOM1,PRKCA
GO:BP	smoothened signaling pathway	GO:0007224	0.03478909278769853	1.4585568964157807	151	279	3	78724	GORAB,IFT122,RORA
GO:BP	acetylcholine secretion	GO:0061526	0.034975294244664695	1.4562386231321558	5	279	1	78724	SLC44A4
GO:BP	negative regulation of cell volume	GO:0045794	0.034975294244664695	1.4562386231321558	5	279	1	78724	KCNMA1
GO:BP	regulation of chorionic trophoblast cell proliferation	GO:1901382	0.034975294244664695	1.4562386231321558	5	279	1	78724	ACVR1C
GO:BP	regulation of synaptic vesicle transport	GO:1902803	0.034975294244664695	1.4562386231321558	5	279	1	78724	PRKN
GO:BP	positive regulation of gastro-intestinal system smooth muscle contraction	GO:1904306	0.034975294244664695	1.4562386231321558	5	279	1	78724	KIT
GO:BP	nuclear pore localization	GO:0051664	0.034975294244664695	1.4562386231321558	5	279	1	78724	FXR1
GO:BP	positive regulation of thyroid hormone generation	GO:2000611	0.034975294244664695	1.4562386231321558	5	279	1	78724	PAX8
GO:BP	otolith morphogenesis	GO:0032474	0.034975294244664695	1.4562386231321558	5	279	1	78724	SLC44A4
GO:BP	soft palate development	GO:0060023	0.034975294244664695	1.4562386231321558	5	279	1	78724	COL11A2
GO:BP	glossopharyngeal nerve development	GO:0021563	0.034975294244664695	1.4562386231321558	5	279	1	78724	NAV2
GO:BP	regulation of hippocampal neuron apoptotic process	GO:0110089	0.034975294244664695	1.4562386231321558	5	279	1	78724	CX3CR1
GO:BP	lipopolysaccharide-mediated signaling pathway	GO:0031663	0.034975294244664695	1.4562386231321558	56	279	2	78724	PRKCA,PTPN22
GO:BP	adenylate cyclase-activating serotonin receptor signaling pathway	GO:0007192	0.034975294244664695	1.4562386231321558	5	279	1	78724	HTR7
GO:BP	Golgi reassembly	GO:0090168	0.034975294244664695	1.4562386231321558	5	279	1	78724	VPS13B
GO:BP	comma-shaped body morphogenesis	GO:0072049	0.034975294244664695	1.4562386231321558	5	279	1	78724	PAX8
GO:BP	regulation of gastro-intestinal system smooth muscle contraction	GO:1904304	0.034975294244664695	1.4562386231321558	5	279	1	78724	KIT
GO:BP	growth plate cartilage chondrocyte development	GO:0003431	0.034975294244664695	1.4562386231321558	5	279	1	78724	SOX9
GO:BP	Roundabout signaling pathway	GO:0035385	0.034975294244664695	1.4562386231321558	5	279	1	78724	ROBO1
GO:BP	extraocular skeletal muscle development	GO:0002074	0.034975294244664695	1.4562386231321558	5	279	1	78724	MYOM1
GO:BP	cell communication involved in cardiac conduction	GO:0086065	0.034975294244664695	1.4562386231321558	56	279	2	78724	CACNA2D1,SLC8A1
GO:BP	lateral mesoderm morphogenesis	GO:0048369	0.034975294244664695	1.4562386231321558	5	279	1	78724	BMPR1A
GO:BP	desmosome assembly	GO:0002159	0.034975294244664695	1.4562386231321558	5	279	1	78724	PRKCA
GO:BP	positive regulation of mitochondrial fusion	GO:0010636	0.034975294244664695	1.4562386231321558	5	279	1	78724	PRKN
GO:BP	lateral mesoderm formation	GO:0048370	0.034975294244664695	1.4562386231321558	5	279	1	78724	BMPR1A
GO:BP	regulation of smooth muscle contraction	GO:0006940	0.034975294244664695	1.4562386231321558	57	279	2	78724	KIT,PRKG1
GO:BP	regulation of action potential	GO:0098900	0.034975294244664695	1.4562386231321558	57	279	2	78724	CACNA2D1,NOS1
GO:BP	mitocytosis	GO:0160040	0.034975294244664695	1.4562386231321558	5	279	1	78724	KIF5B
GO:BP	regulation of microglial cell mediated cytotoxicity	GO:1904149	0.034975294244664695	1.4562386231321558	5	279	1	78724	CX3CR1
GO:BP	10-formyltetrahydrofolate metabolic process	GO:0009256	0.034975294244664695	1.4562386231321558	5	279	1	78724	MTHFD1L
GO:BP	metanephric glomerular mesangium development	GO:0072223	0.034975294244664695	1.4562386231321558	5	279	1	78724	WT1
GO:BP	positive regulation of dopamine receptor signaling pathway	GO:0060161	0.034975294244664695	1.4562386231321558	5	279	1	78724	CAV2
GO:BP	negative regulation of calcium ion transport into cytosol	GO:0010523	0.034975294244664695	1.4562386231321558	5	279	1	78724	NOS1
GO:BP	tricuspid valve morphogenesis	GO:0003186	0.034975294244664695	1.4562386231321558	5	279	1	78724	BMPR1A
GO:BP	cardiac septum cell differentiation	GO:0003292	0.034975294244664695	1.4562386231321558	5	279	1	78724	BMPR1A
GO:BP	negative regulation of skeletal muscle cell proliferation	GO:0014859	0.034975294244664695	1.4562386231321558	5	279	1	78724	CAV2
GO:BP	negative regulation of proteasomal protein catabolic process	GO:1901799	0.034975294244664695	1.4562386231321558	56	279	2	78724	FHIT,UBXN2A
GO:BP	spermidine transmembrane transport	GO:1903711	0.034975294244664695	1.4562386231321558	5	279	1	78724	SLC22A16
GO:BP	positive regulation of RNA export from nucleus	GO:0046833	0.034975294244664695	1.4562386231321558	5	279	1	78724	CPSF6
GO:BP	microglial cell activation involved in immune response	GO:0002282	0.034975294244664695	1.4562386231321558	5	279	1	78724	CX3CR1
GO:BP	negative regulation of dendritic cell differentiation	GO:2001199	0.034975294244664695	1.4562386231321558	5	279	1	78724	HLA-G
GO:BP	relaxation of vascular associated smooth muscle	GO:0060087	0.034975294244664695	1.4562386231321558	5	279	1	78724	PRKG1
GO:BP	metanephric distal convoluted tubule development	GO:0072221	0.034975294244664695	1.4562386231321558	5	279	1	78724	PAX8
GO:BP	axon midline choice point recognition	GO:0016199	0.034975294244664695	1.4562386231321558	5	279	1	78724	ROBO1
GO:BP	positive regulation of stem cell proliferation	GO:2000648	0.034975294244664695	1.4562386231321558	56	279	2	78724	SOX9,THPO
GO:BP	tolerance induction dependent upon immune response	GO:0002461	0.034975294244664695	1.4562386231321558	5	279	1	78724	HLA-G
GO:BP	gephyrin clustering involved in postsynaptic density assembly	GO:0097116	0.034975294244664695	1.4562386231321558	5	279	1	78724	NRXN1
GO:BP	migracytosis	GO:0140495	0.034975294244664695	1.4562386231321558	5	279	1	78724	KIF5B
GO:BP	regulation of membrane repolarization during cardiac muscle cell action potential	GO:1905031	0.034975294244664695	1.4562386231321558	5	279	1	78724	NOS1
GO:BP	presynaptic dense core vesicle exocytosis	GO:0099525	0.034975294244664695	1.4562386231321558	5	279	1	78724	UNC13C
GO:BP	caveola assembly	GO:0070836	0.034975294244664695	1.4562386231321558	5	279	1	78724	CAV2
GO:BP	response to prostaglandin D	GO:0071798	0.034975294244664695	1.4562386231321558	5	279	1	78724	PTGFR
GO:BP	positive regulation of blood-brain barrier permeability	GO:1905605	0.034975294244664695	1.4562386231321558	5	279	1	78724	ANGPT1
GO:BP	glial cell activation	GO:0061900	0.034975294244664695	1.4562386231321558	57	279	2	78724	AIF1,CX3CR1
GO:BP	negative regulation of glutamate secretion	GO:0014050	0.034975294244664695	1.4562386231321558	5	279	1	78724	PRKG1
GO:BP	regulation of antigen processing and presentation of peptide or polysaccharide antigen via MHC class II	GO:0002580	0.034975294244664695	1.4562386231321558	5	279	1	78724	HLA-DOB
GO:BP	chorionic trophoblast cell proliferation	GO:0097360	0.034975294244664695	1.4562386231321558	5	279	1	78724	ACVR1C
GO:BP	distal convoluted tubule development	GO:0072025	0.034975294244664695	1.4562386231321558	5	279	1	78724	PAX8
GO:BP	gamma-aminobutyric acid receptor clustering	GO:0097112	0.034975294244664695	1.4562386231321558	5	279	1	78724	NRXN1
GO:BP	positive regulation of natural killer cell degranulation	GO:0043323	0.034975294244664695	1.4562386231321558	5	279	1	78724	HLA-F
GO:BP	atrioventricular node cell differentiation	GO:0060922	0.034975294244664695	1.4562386231321558	5	279	1	78724	BMPR1A
GO:BP	interleukin-6 production	GO:0032635	0.034975294244664695	1.4562386231321558	152	279	3	78724	AIF1,HLA-B,PTPN22
GO:BP	positive regulation of neurotrophin TRK receptor signaling pathway	GO:0051388	0.034975294244664695	1.4562386231321558	5	279	1	78724	PPP2R5B
GO:BP	regulation of natural killer cell degranulation	GO:0043321	0.034975294244664695	1.4562386231321558	5	279	1	78724	HLA-F
GO:BP	thorax and anterior abdomen determination	GO:0007356	0.034975294244664695	1.4562386231321558	5	279	1	78724	WT1
GO:BP	microtubule organizing center organization	GO:0031023	0.034975294244664695	1.4562386231321558	153	279	3	78724	FBXW11,HAUS8,MCPH1
GO:BP	protein retention in Golgi apparatus	GO:0045053	0.034975294244664695	1.4562386231321558	5	279	1	78724	SORL1
GO:BP	response to alcohol	GO:0097305	0.034975294244664695	1.4562386231321558	277	279	4	78724	CLDN18,GRAMD1B,ITPR2,PTGFR
GO:BP	trans-synaptic signaling by endocannabinoid, modulating synaptic transmission	GO:0099553	0.034975294244664695	1.4562386231321558	5	279	1	78724	NRXN1
GO:BP	microglial cell mediated cytotoxicity	GO:0090634	0.034975294244664695	1.4562386231321558	5	279	1	78724	CX3CR1
GO:BP	regulation of interleukin-6 production	GO:0032675	0.034975294244664695	1.4562386231321558	152	279	3	78724	AIF1,HLA-B,PTPN22
GO:BP	positive regulation of blood vessel endothelial cell migration	GO:0043536	0.034975294244664695	1.4562386231321558	56	279	2	78724	ANGPT1,PRKCA
GO:BP	negative regulation of cell proliferation involved in kidney development	GO:1901723	0.034975294244664695	1.4562386231321558	5	279	1	78724	WT1
GO:BP	trans-synaptic signaling by lipid, modulating synaptic transmission	GO:0099552	0.034975294244664695	1.4562386231321558	5	279	1	78724	NRXN1
GO:BP	negative regulation of cell adhesion molecule production	GO:0060354	0.034975294244664695	1.4562386231321558	5	279	1	78724	NOTCH4
GO:BP	protein linear polyubiquitination	GO:0097039	0.034975294244664695	1.4562386231321558	5	279	1	78724	PRKN
GO:BP	retrograde neuronal dense core vesicle transport	GO:1990049	0.034975294244664695	1.4562386231321558	5	279	1	78724	KIF5B
GO:BP	negative regulation of triglyceride catabolic process	GO:0010897	0.034975294244664695	1.4562386231321558	5	279	1	78724	SORL1
GO:BP	lipid translocation	GO:0034204	0.034975294244664695	1.4562386231321558	57	279	2	78724	ATP9B,KCNN4
GO:BP	cholangiocyte proliferation	GO:1990705	0.034975294244664695	1.4562386231321558	5	279	1	78724	NOTCH2
GO:BP	regulation of endosome organization	GO:1904978	0.034975294244664695	1.4562386231321558	5	279	1	78724	PRKN
GO:BP	cellular response to prostaglandin D stimulus	GO:0071799	0.034975294244664695	1.4562386231321558	5	279	1	78724	PTGFR
GO:BP	eye photoreceptor cell differentiation	GO:0001754	0.035977487672724025	1.4439691669484302	58	279	2	78724	OLFM3,SOX9
GO:BP	cAMP-mediated signaling	GO:0019933	0.035977487672724025	1.4439691669484302	58	279	2	78724	PDE3A,SOX9
GO:BP	embryo implantation	GO:0007566	0.035977487672724025	1.4439691669484302	58	279	2	78724	ACVR1C,PCSK5
GO:BP	visual behavior	GO:0007632	0.035977487672724025	1.4439691669484302	58	279	2	78724	KIT,TAFA2
GO:BP	maternal process involved in female pregnancy	GO:0060135	0.035977487672724025	1.4439691669484302	58	279	2	78724	CSMD1,NR2F2
GO:BP	ovarian follicle development	GO:0001541	0.035977487672724025	1.4439691669484302	58	279	2	78724	FSHR,KIT
GO:BP	vesicle docking	GO:0048278	0.035977487672724025	1.4439691669484302	58	279	2	78724	CAV2,UNC13C
GO:BP	regulation of extrinsic apoptotic signaling pathway	GO:2001236	0.036371600141491454	1.439237592062328	156	279	3	78724	BIRC6,EYA4,WWOX
GO:BP	adipose tissue development	GO:0060612	0.037053357592727786	1.4311724322750596	59	279	2	78724	SORL1,VPS13B
GO:BP	nuclear envelope organization	GO:0006998	0.037053357592727786	1.4311724322750596	59	279	2	78724	PRKCA,UBXN2A
GO:BP	negative regulation of BMP signaling pathway	GO:0030514	0.037053357592727786	1.4311724322750596	59	279	2	78724	SKI,SORL1
GO:BP	protein localization to lysosome	GO:0061462	0.037053357592727786	1.4311724322750596	59	279	2	78724	AP3B1,SORL1
GO:BP	endothelial cell apoptotic process	GO:0072577	0.037053357592727786	1.4311724322750596	59	279	2	78724	ANGPT1,HLA-G
GO:BP	protein polymerization	GO:0051258	0.037426262258222855	1.4268235434889445	284	279	4	78724	AIF1,HAUS8,NAV3,PRKN
GO:BP	endothelial cell proliferation	GO:0001935	0.037485971254659384	1.4261312321814934	158	279	3	78724	CAV2,NR2F2,PRKCA
GO:BP	presynapse organization	GO:0099172	0.0381051197192032	1.4190166695626434	60	279	2	78724	NRXN1,PTPRD
GO:BP	anterior/posterior axis specification	GO:0009948	0.0381051197192032	1.4190166695626434	60	279	2	78724	SKI,WT1
GO:BP	cilium organization	GO:0044782	0.0381051197192032	1.4190166695626434	431	279	5	78724	CEP89,GBF1,GORAB,IFT122,SPAG16
GO:BP	dendritic spine morphogenesis	GO:0060997	0.0381051197192032	1.4190166695626434	60	279	2	78724	PTPRD,RELN
GO:BP	regulation of heart growth	GO:0060420	0.0381051197192032	1.4190166695626434	60	279	2	78724	BMPR1A,WT1
GO:BP	endoderm formation	GO:0001706	0.0381051197192032	1.4190166695626434	60	279	2	78724	LAMB3,MYH9
GO:BP	small molecule biosynthetic process	GO:0044283	0.039064321460640296	1.408219714896168	593	279	6	78724	AKR1B1,CHST15,IP6K3,MTHFD1L,PRKG1,TRIB3
GO:BP	regulation of protein import into nucleus	GO:0042306	0.03916513006506917	1.4071004268528173	61	279	2	78724	ANGPT1,PTPN22
GO:BP	polyol biosynthetic process	GO:0046173	0.03916513006506917	1.4071004268528173	61	279	2	78724	IP6K3,PRKG1
GO:BP	endochondral bone morphogenesis	GO:0060350	0.03916513006506917	1.4071004268528173	61	279	2	78724	COL13A1,SOX9
GO:BP	regulation of dendritic spine development	GO:0060998	0.03916513006506917	1.4071004268528173	61	279	2	78724	PTPRD,RELN
GO:BP	negative regulation of phosphatidylinositol 3-kinase/protein kinase B signal transduction	GO:0051898	0.03916513006506917	1.4071004268528173	61	279	2	78724	HLA-G,SH2B3
GO:BP	regulation of vascular associated smooth muscle cell proliferation	GO:1904705	0.03916513006506917	1.4071004268528173	61	279	2	78724	BMPR1A,PRKG1
GO:BP	aorta development	GO:0035904	0.03916513006506917	1.4071004268528173	61	279	2	78724	BMPR1A,ROBO1
GO:BP	lipid transport	GO:0006869	0.039655116134287426	1.4017007739062026	436	279	5	78724	ATP9B,GRAMD1B,KCNN4,PRKN,VPS13B
GO:BP	nucleotide catabolic process	GO:0009166	0.03970861671589411	1.4011152416975836	162	279	3	78724	FHIT,FOXK1,NT5M
GO:BP	olefinic compound metabolic process	GO:0120254	0.03970861671589411	1.4011152416975836	162	279	3	78724	AKR1B1,PRKG1,STAT5B
GO:BP	cell-cell fusion	GO:0140253	0.03990480007937563	1.3989748606390373	62	279	2	78724	MYH9,NOS1
GO:BP	regulation of NK T cell differentiation	GO:0051136	0.03990480007937563	1.3989748606390373	6	279	1	78724	AP3B1
GO:BP	activation of transmembrane receptor protein tyrosine kinase activity	GO:0007171	0.03990480007937563	1.3989748606390373	6	279	1	78724	ANGPT1
GO:BP	regulation of grooming behavior	GO:2000821	0.03990480007937563	1.3989748606390373	6	279	1	78724	NRXN1
GO:BP	negative regulation of apoptotic process involved in development	GO:1904746	0.03990480007937563	1.3989748606390373	6	279	1	78724	PAX8
GO:BP	calcium-dependent activation of synaptic vesicle fusion	GO:0099502	0.03990480007937563	1.3989748606390373	6	279	1	78724	SYT9
GO:BP	negative regulation of filopodium assembly	GO:0051490	0.03990480007937563	1.3989748606390373	6	279	1	78724	NRXN1
GO:BP	negative regulation of adaptive immune response based on somatic recombination of immune receptors built from immunoglobulin superfamily domains	GO:0002823	0.03990480007937563	1.3989748606390373	62	279	2	78724	HLA-F,HLA-G
GO:BP	stem cell fate specification	GO:0048866	0.03990480007937563	1.3989748606390373	6	279	1	78724	SOX9
GO:BP	COPI-coated vesicle budding	GO:0035964	0.03990480007937563	1.3989748606390373	6	279	1	78724	GBF1
GO:BP	glomerulus vasculature morphogenesis	GO:0072103	0.03990480007937563	1.3989748606390373	6	279	1	78724	NOTCH2
GO:BP	regulation of spontaneous synaptic transmission	GO:0150003	0.03990480007937563	1.3989748606390373	6	279	1	78724	PRKN
GO:BP	tetrahydrofolate biosynthetic process	GO:0046654	0.03990480007937563	1.3989748606390373	6	279	1	78724	MTHFD1L
GO:BP	positive regulation of toll-like receptor 7 signaling pathway	GO:0034157	0.03990480007937563	1.3989748606390373	6	279	1	78724	PTPN22
GO:BP	neuronal dense core vesicle exocytosis	GO:0099011	0.03990480007937563	1.3989748606390373	6	279	1	78724	UNC13C
GO:BP	negative regulation of lymphocyte activation	GO:0051250	0.03990480007937563	1.3989748606390373	164	279	3	78724	HLA-G,PTPN22,SAMSN1
GO:BP	formate metabolic process	GO:0015942	0.03990480007937563	1.3989748606390373	6	279	1	78724	MTHFD1L
GO:BP	positive regulation of neural precursor cell proliferation	GO:2000179	0.03990480007937563	1.3989748606390373	62	279	2	78724	CX3CR1,VCAN
GO:BP	cell surface receptor protein tyrosine phosphatase signaling pathway	GO:0007185	0.03990480007937563	1.3989748606390373	6	279	1	78724	PTPRD
GO:BP	positive regulation of neurotransmitter uptake	GO:0051582	0.03990480007937563	1.3989748606390373	6	279	1	78724	PRKN
GO:BP	plus-end-directed vesicle transport along microtubule	GO:0072383	0.03990480007937563	1.3989748606390373	6	279	1	78724	KIF5B
GO:BP	positive regulation of nucleobase-containing compound transport	GO:0032241	0.03990480007937563	1.3989748606390373	6	279	1	78724	CPSF6
GO:BP	positive regulation of cell proliferation involved in heart morphogenesis	GO:2000138	0.03990480007937563	1.3989748606390373	6	279	1	78724	SOX9
GO:BP	regulation of mast cell cytokine production	GO:0032763	0.03990480007937563	1.3989748606390373	6	279	1	78724	KIT
GO:BP	tricuspid valve development	GO:0003175	0.03990480007937563	1.3989748606390373	6	279	1	78724	BMPR1A
GO:BP	mast cell cytokine production	GO:0032762	0.03990480007937563	1.3989748606390373	6	279	1	78724	KIT
GO:BP	negative regulation of neurotransmitter secretion	GO:0046929	0.03990480007937563	1.3989748606390373	6	279	1	78724	PRKN
GO:BP	Golgi disassembly	GO:0090166	0.03990480007937563	1.3989748606390373	6	279	1	78724	GBF1
GO:BP	negative regulation of lens fiber cell differentiation	GO:1902747	0.03990480007937563	1.3989748606390373	6	279	1	78724	SPRED2
GO:BP	oviduct development	GO:0060066	0.03990480007937563	1.3989748606390373	6	279	1	78724	CSMD1
GO:BP	mast cell differentiation	GO:0060374	0.03990480007937563	1.3989748606390373	6	279	1	78724	KIT
GO:BP	spermidine transport	GO:0015848	0.03990480007937563	1.3989748606390373	6	279	1	78724	SLC22A16
GO:BP	acetate ester metabolic process	GO:1900619	0.03990480007937563	1.3989748606390373	6	279	1	78724	SLC44A4
GO:BP	mesenchymal stem cell maintenance involved in nephron morphogenesis	GO:0072038	0.03990480007937563	1.3989748606390373	6	279	1	78724	PAX8
GO:BP	regulation of extracellular exosome assembly	GO:1903551	0.03990480007937563	1.3989748606390373	6	279	1	78724	STAM
GO:BP	Golgi transport vesicle coating	GO:0048200	0.03990480007937563	1.3989748606390373	6	279	1	78724	GBF1
GO:BP	COPI coating of Golgi vesicle	GO:0048205	0.03990480007937563	1.3989748606390373	6	279	1	78724	GBF1
GO:BP	embryonic heart tube left/right pattern formation	GO:0060971	0.03990480007937563	1.3989748606390373	6	279	1	78724	IFT122
GO:BP	diadenosine polyphosphate catabolic process	GO:0015961	0.03990480007937563	1.3989748606390373	6	279	1	78724	FHIT
GO:BP	positive regulation of vascular associated smooth muscle cell differentiation	GO:1905065	0.03990480007937563	1.3989748606390373	6	279	1	78724	KIT
GO:BP	glomerular capillary formation	GO:0072104	0.03990480007937563	1.3989748606390373	6	279	1	78724	NOTCH2
GO:BP	interleukin-12 production	GO:0032615	0.03990480007937563	1.3989748606390373	62	279	2	78724	HLA-B,HLA-G
GO:BP	negative regulation of tumor necrosis factor production	GO:0032720	0.03990480007937563	1.3989748606390373	62	279	2	78724	FXR1,PTPN22
GO:BP	syncytium formation by plasma membrane fusion	GO:0000768	0.03990480007937563	1.3989748606390373	62	279	2	78724	MYH9,NOS1
GO:BP	neural crest cell fate commitment	GO:0014034	0.03990480007937563	1.3989748606390373	6	279	1	78724	SOX9
GO:BP	positive regulation of vascular wound healing	GO:0035470	0.03990480007937563	1.3989748606390373	6	279	1	78724	SMOC2
GO:BP	postsynapse to nucleus signaling pathway	GO:0099527	0.03990480007937563	1.3989748606390373	6	279	1	78724	RNF10
GO:BP	negative regulation of photoreceptor cell differentiation	GO:0046533	0.03990480007937563	1.3989748606390373	6	279	1	78724	SOX9
GO:BP	zygotic determination of anterior/posterior axis, embryo	GO:0007354	0.03990480007937563	1.3989748606390373	6	279	1	78724	WT1
GO:BP	negative regulation of peptidyl-cysteine S-nitrosylation	GO:1902083	0.03990480007937563	1.3989748606390373	6	279	1	78724	OXR1
GO:BP	positive regulation of protein kinase C activity	GO:1900020	0.03990480007937563	1.3989748606390373	6	279	1	78724	NRXN1
GO:BP	conditioned place preference	GO:1990708	0.03990480007937563	1.3989748606390373	6	279	1	78724	CSMD1
GO:BP	ribosome-associated ubiquitin-dependent protein catabolic process	GO:1990116	0.03990480007937563	1.3989748606390373	6	279	1	78724	RNF10
GO:BP	regulation of smooth muscle cell chemotaxis	GO:0071671	0.03990480007937563	1.3989748606390373	6	279	1	78724	AIF1
GO:BP	regulation of translation at synapse, modulating synaptic transmission	GO:0099547	0.03990480007937563	1.3989748606390373	6	279	1	78724	FXR1
GO:BP	positive regulation of synaptic vesicle membrane organization	GO:1901634	0.03990480007937563	1.3989748606390373	6	279	1	78724	SYT9
GO:BP	dUMP catabolic process	GO:0046079	0.03990480007937563	1.3989748606390373	6	279	1	78724	NT5M
GO:BP	regulation of mesodermal cell fate specification	GO:0042661	0.03990480007937563	1.3989748606390373	6	279	1	78724	BMPR1A
GO:BP	ERBB4-ERBB4 signaling pathway	GO:0038138	0.03990480007937563	1.3989748606390373	6	279	1	78724	NRG3
GO:BP	regulation of interleukin-12 production	GO:0032655	0.03990480007937563	1.3989748606390373	62	279	2	78724	HLA-B,HLA-G
GO:BP	olfactory bulb interneuron development	GO:0021891	0.03990480007937563	1.3989748606390373	6	279	1	78724	ROBO1
GO:BP	negative regulation of trophoblast cell migration	GO:1901164	0.03990480007937563	1.3989748606390373	6	279	1	78724	ACVR1C
GO:BP	ribonucleoside monophosphate metabolic process	GO:0009161	0.03990480007937563	1.3989748606390373	62	279	2	78724	DLG2,MAGI3
GO:BP	acetylcholine metabolic process	GO:0008291	0.03990480007937563	1.3989748606390373	6	279	1	78724	SLC44A4
GO:BP	positive regulation of synaptic vesicle fusion to presynaptic active zone membrane	GO:0031632	0.03990480007937563	1.3989748606390373	6	279	1	78724	SYT9
GO:BP	positive regulation of I-kappaB phosphorylation	GO:1903721	0.03990480007937563	1.3989748606390373	6	279	1	78724	CX3CR1
GO:BP	regulation of protein kinase C activity	GO:1900019	0.03990480007937563	1.3989748606390373	6	279	1	78724	NRXN1
GO:BP	regulation of branching involved in lung morphogenesis	GO:0061046	0.03990480007937563	1.3989748606390373	6	279	1	78724	SOX9
GO:BP	chondrocyte hypertrophy	GO:0003415	0.03990480007937563	1.3989748606390373	6	279	1	78724	SOX9
GO:BP	protein de-ADP-ribosylation	GO:0051725	0.03990480007937563	1.3989748606390373	6	279	1	78724	MACROD2
GO:BP	cellular response to histamine	GO:0071420	0.03990480007937563	1.3989748606390373	6	279	1	78724	GABRB2
GO:BP	metanephric part of ureteric bud development	GO:0035502	0.03990480007937563	1.3989748606390373	6	279	1	78724	WT1
GO:BP	regulation of metanephros development	GO:0072215	0.03990480007937563	1.3989748606390373	6	279	1	78724	WT1
GO:BP	regulation of antigen processing and presentation of peptide antigen	GO:0002583	0.03990480007937563	1.3989748606390373	6	279	1	78724	HLA-DOB
GO:BP	anterograde dendritic transport of neurotransmitter receptor complex	GO:0098971	0.03990480007937563	1.3989748606390373	6	279	1	78724	KIF5B
GO:BP	negative regulation of apoptotic process involved in morphogenesis	GO:1902338	0.03990480007937563	1.3989748606390373	6	279	1	78724	PAX8
GO:BP	aggresome assembly	GO:0070842	0.03990480007937563	1.3989748606390373	6	279	1	78724	PRKN
GO:BP	regulation of membrane lipid distribution	GO:0097035	0.03990480007937563	1.3989748606390373	62	279	2	78724	ATP9B,KCNN4
GO:BP	vascular associated smooth muscle cell proliferation	GO:1990874	0.040096694143207635	1.3968914322313528	63	279	2	78724	BMPR1A,PRKG1
GO:BP	plasma membrane invagination	GO:0099024	0.040096694143207635	1.3968914322313528	63	279	2	78724	AIF1,MYH9
GO:BP	regulation of tumor necrosis factor-mediated signaling pathway	GO:0010803	0.040096694143207635	1.3968914322313528	63	279	2	78724	CLDN18,PRKN
GO:BP	protein import into nucleus	GO:0006606	0.04079295124765612	1.3894148736432705	166	279	3	78724	ANGPT1,NUP214,PTPN22
GO:BP	positive regulation of angiogenesis	GO:0045766	0.04079295124765612	1.3894148736432705	166	279	3	78724	CX3CR1,PRKCA,SMOC2
GO:BP	neuron apoptotic process	GO:0051402	0.04090939194789894	1.3881769755403626	296	279	4	78724	ANGPT1,CX3CR1,OXR1,PRKN
GO:BP	negative regulation of tumor necrosis factor superfamily cytokine production	GO:1903556	0.041134971489243694	1.3857887993683236	64	279	2	78724	FXR1,PTPN22
GO:BP	regulation of microtubule polymerization	GO:0031113	0.041134971489243694	1.3857887993683236	64	279	2	78724	HAUS8,NAV3
GO:BP	regulation of SMAD protein signal transduction	GO:0060390	0.041134971489243694	1.3857887993683236	64	279	2	78724	BMPR1A,SKI
GO:BP	regulation of interleukin-2 production	GO:0032663	0.041134971489243694	1.3857887993683236	64	279	2	78724	NAV3,STAT5B
GO:BP	regulation of lipid catabolic process	GO:0050994	0.041134971489243694	1.3857887993683236	64	279	2	78724	ALK,SORL1
GO:BP	interleukin-2 production	GO:0032623	0.041134971489243694	1.3857887993683236	64	279	2	78724	NAV3,STAT5B
GO:BP	regulation of endocytosis	GO:0030100	0.04123156845471378	1.3847701442607028	297	279	4	78724	ANGPT1,GSG1L,NCDN,PRKN
GO:BP	establishment of protein localization to plasma membrane	GO:0061951	0.042216021659222905	1.3745226960130774	65	279	2	78724	NSG1,SORL1
GO:BP	sulfur compound transport	GO:0072348	0.042216021659222905	1.3745226960130774	65	279	2	78724	SLC26A11,SLC44A4
GO:BP	positive regulation of nucleocytoplasmic transport	GO:0046824	0.042216021659222905	1.3745226960130774	65	279	2	78724	CPSF6,PTPN22
GO:BP	glycosphingolipid metabolic process	GO:0006687	0.042216021659222905	1.3745226960130774	65	279	2	78724	KIT,ST8SIA6
GO:BP	regulation of morphogenesis of an epithelium	GO:1905330	0.042216021659222905	1.3745226960130774	65	279	2	78724	PAX8,SOX9
GO:BP	positive regulation of epithelial cell differentiation	GO:0030858	0.042216021659222905	1.3745226960130774	65	279	2	78724	PAX8,SOX9
GO:BP	positive regulation of vasculature development	GO:1904018	0.04245506813437686	1.3720704578014025	169	279	3	78724	CX3CR1,PRKCA,SMOC2
GO:BP	response to temperature stimulus	GO:0009266	0.04307048290020446	1.3658202589613744	170	279	3	78724	MICB,NOS1,SCN9A
GO:BP	regulation of ubiquitin-dependent protein catabolic process	GO:2000058	0.04307048290020446	1.3658202589613744	170	279	3	78724	FHIT,PRKN,TRIB3
GO:BP	intrinsic apoptotic signaling pathway in response to endoplasmic reticulum stress	GO:0070059	0.04332358697407201	1.3632755931696325	66	279	2	78724	PRKN,TRIB3
GO:BP	regulation of defense response to virus	GO:0050688	0.04332358697407201	1.3632755931696325	66	279	2	78724	MICB,PTPN22
GO:BP	syncytium formation	GO:0006949	0.04332358697407201	1.3632755931696325	66	279	2	78724	MYH9,NOS1
GO:BP	import into nucleus	GO:0051170	0.043652939849080113	1.3599865029952996	171	279	3	78724	ANGPT1,NUP214,PTPN22
GO:BP	plasma membrane organization	GO:0007009	0.0442766101221106	1.3538256367006607	172	279	3	78724	CAV2,CRISP1,MYH9
GO:BP	organophosphate ester transport	GO:0015748	0.0442766101221106	1.3538256367006607	172	279	3	78724	ATP9B,KCNN4,SLC44A4
GO:BP	renin secretion into blood stream	GO:0002001	0.044438014363376396	1.352245355003329	7	279	1	78724	PCSK5
GO:BP	substrate-independent telencephalic tangential migration	GO:0021826	0.044438014363376396	1.352245355003329	7	279	1	78724	NRG3
GO:BP	positive regulation of gamma-delta T cell differentiation	GO:0045588	0.044438014363376396	1.352245355003329	7	279	1	78724	STAT5B
GO:BP	renal response to blood flow involved in circulatory renin-angiotensin regulation of systemic arterial blood pressure	GO:0001999	0.044438014363376396	1.352245355003329	7	279	1	78724	PCSK5
GO:BP	response to heparin	GO:0071503	0.044438014363376396	1.352245355003329	7	279	1	78724	SOX9
GO:BP	regulation of female gonad development	GO:2000194	0.044438014363376396	1.352245355003329	7	279	1	78724	WT1
GO:BP	bundle of His cell action potential	GO:0086043	0.044438014363376396	1.352245355003329	7	279	1	78724	CACNA2D1
GO:BP	regulation of testosterone biosynthetic process	GO:2000224	0.044438014363376396	1.352245355003329	7	279	1	78724	PRKG1
GO:BP	autocrine signaling	GO:0035425	0.044438014363376396	1.352245355003329	7	279	1	78724	CX3CR1
GO:BP	positive regulation of gastrulation	GO:2000543	0.044438014363376396	1.352245355003329	7	279	1	78724	TENM4
GO:BP	bundle of His cell to Purkinje myocyte signaling	GO:0086028	0.044438014363376396	1.352245355003329	7	279	1	78724	CACNA2D1
GO:BP	positive regulation of gap junction assembly	GO:1903598	0.044438014363376396	1.352245355003329	7	279	1	78724	CNTNAP2
GO:BP	DNA repair	GO:0006281	0.044438014363376396	1.352245355003329	621	279	6	78724	EYA4,FANCC,MGMT,RAD51B,SLC30A9,ZFYVE26
GO:BP	hippocampal neuron apoptotic process	GO:0110088	0.044438014363376396	1.352245355003329	7	279	1	78724	CX3CR1
GO:BP	clathrin-coated vesicle cargo loading, AP-3-mediated	GO:0035654	0.044438014363376396	1.352245355003329	7	279	1	78724	AP3B1
GO:BP	clathrin-coated vesicle cargo loading	GO:0035652	0.044438014363376396	1.352245355003329	7	279	1	78724	AP3B1
GO:BP	stress granule disassembly	GO:0035617	0.044438014363376396	1.352245355003329	7	279	1	78724	KIF5B
GO:BP	glial cell fate specification	GO:0021780	0.044438014363376396	1.352245355003329	7	279	1	78724	SOX9
GO:BP	interneuron migration from the subpallium to the cortex	GO:0021830	0.044438014363376396	1.352245355003329	7	279	1	78724	NRG3
GO:BP	regulation of antigen receptor-mediated signaling pathway	GO:0050854	0.044438014363376396	1.352245355003329	67	279	2	78724	KCNN4,PTPN22
GO:BP	plasma membrane raft assembly	GO:0044854	0.044438014363376396	1.352245355003329	7	279	1	78724	CAV2
GO:BP	sensory perception of taste	GO:0050909	0.044438014363376396	1.352245355003329	67	279	2	78724	ASIC2,ITPR3
GO:BP	sensory perception of sweet taste	GO:0050916	0.044438014363376396	1.352245355003329	7	279	1	78724	ITPR3
GO:BP	sensory perception of umami taste	GO:0050917	0.044438014363376396	1.352245355003329	7	279	1	78724	ITPR3
GO:BP	urinary bladder smooth muscle contraction	GO:0014832	0.044438014363376396	1.352245355003329	7	279	1	78724	KCNMA1
GO:BP	regulation of plasma membrane repair	GO:1905684	0.044438014363376396	1.352245355003329	7	279	1	78724	MYH9
GO:BP	trachea cartilage development	GO:0060534	0.044438014363376396	1.352245355003329	7	279	1	78724	SOX9
GO:BP	anterograde neuronal dense core vesicle transport	GO:1990048	0.044438014363376396	1.352245355003329	7	279	1	78724	KIF5B
GO:BP	anterior head development	GO:0097065	0.044438014363376396	1.352245355003329	7	279	1	78724	SOX9
GO:BP	positive regulation of toll-like receptor 9 signaling pathway	GO:0034165	0.044438014363376396	1.352245355003329	7	279	1	78724	PTPN22
GO:BP	regulation of toll-like receptor 7 signaling pathway	GO:0034155	0.044438014363376396	1.352245355003329	7	279	1	78724	PTPN22
GO:BP	regulation of ribonuclease activity	GO:0060700	0.044438014363376396	1.352245355003329	7	279	1	78724	PDE3A
GO:BP	mammary gland branching involved in pregnancy	GO:0060745	0.044438014363376396	1.352245355003329	7	279	1	78724	CSMD1
GO:BP	lacrimal gland development	GO:0032808	0.044438014363376396	1.352245355003329	7	279	1	78724	SOX9
GO:BP	regulation of retrograde transport, endosome to Golgi	GO:1905279	0.044438014363376396	1.352245355003329	7	279	1	78724	PRKN
GO:BP	mammary gland formation	GO:0060592	0.044438014363376396	1.352245355003329	7	279	1	78724	NRG3
GO:BP	cardiac muscle cell fate commitment	GO:0060923	0.044438014363376396	1.352245355003329	7	279	1	78724	WT1
GO:BP	voluntary musculoskeletal movement	GO:0050882	0.044438014363376396	1.352245355003329	7	279	1	78724	VTI1A
GO:BP	negative regulation of fertilization	GO:0060467	0.044438014363376396	1.352245355003329	7	279	1	78724	MYH9
GO:BP	positive regulation of CD4-positive, CD25-positive, alpha-beta regulatory T cell differentiation	GO:0032831	0.044438014363376396	1.352245355003329	7	279	1	78724	HLA-DRA
GO:BP	fibroblast growth factor production	GO:0090269	0.044438014363376396	1.352245355003329	7	279	1	78724	AIF1
GO:BP	mast cell proliferation	GO:0070662	0.044438014363376396	1.352245355003329	7	279	1	78724	KIT
GO:BP	type 2 mitophagy	GO:0061734	0.044438014363376396	1.352245355003329	7	279	1	78724	PRKN
GO:BP	regulation of fibroblast growth factor production	GO:0090270	0.044438014363376396	1.352245355003329	7	279	1	78724	AIF1
GO:BP	lipid localization	GO:0010876	0.044438014363376396	1.352245355003329	456	279	5	78724	ATP9B,GRAMD1B,KCNN4,PRKN,VPS13B
GO:BP	prevention of polyspermy	GO:0060468	0.044438014363376396	1.352245355003329	7	279	1	78724	MYH9
GO:BP	substrate-independent telencephalic tangential interneuron migration	GO:0021843	0.044438014363376396	1.352245355003329	7	279	1	78724	NRG3
GO:BP	parallel actin filament bundle assembly	GO:0030046	0.044438014363376396	1.352245355003329	7	279	1	78724	AIF1
GO:BP	neural plate regionalization	GO:0060897	0.044438014363376396	1.352245355003329	7	279	1	78724	BMPR1A
GO:BP	extracellular exosome assembly	GO:0071971	0.044438014363376396	1.352245355003329	7	279	1	78724	STAM
GO:BP	thiamine transmembrane transport	GO:0071934	0.044438014363376396	1.352245355003329	7	279	1	78724	SLC44A4
GO:BP	lung lobe development	GO:0060462	0.044438014363376396	1.352245355003329	7	279	1	78724	GRHL2
GO:BP	lung lobe morphogenesis	GO:0060463	0.044438014363376396	1.352245355003329	7	279	1	78724	GRHL2
GO:BP	regulation protein catabolic process at synapse	GO:0140250	0.044438014363376396	1.352245355003329	7	279	1	78724	PRKN
GO:BP	regulation of I-kappaB phosphorylation	GO:1903719	0.044438014363376396	1.352245355003329	7	279	1	78724	CX3CR1
GO:BP	antigen processing and presentation, exogenous lipid antigen via MHC class Ib	GO:0048007	0.044438014363376396	1.352245355003329	7	279	1	78724	AP3B1
GO:BP	cellular response to cGMP	GO:0071321	0.044438014363376396	1.352245355003329	7	279	1	78724	PDE3A
GO:BP	positive regulation of epithelial cell differentiation involved in kidney development	GO:2000698	0.044438014363376396	1.352245355003329	7	279	1	78724	PAX8
GO:BP	regulation of metanephric nephron tubule epithelial cell differentiation	GO:0072307	0.044438014363376396	1.352245355003329	7	279	1	78724	PAX8
GO:BP	tangential migration from the subventricular zone to the olfactory bulb	GO:0022028	0.044438014363376396	1.352245355003329	7	279	1	78724	ROBO1
GO:BP	central nervous system maturation	GO:0021626	0.044438014363376396	1.352245355003329	7	279	1	78724	CX3CR1
GO:BP	positive regulation of microglial cell migration	GO:1904141	0.044438014363376396	1.352245355003329	7	279	1	78724	CX3CR1
GO:BP	maintenance of lens transparency	GO:0036438	0.044438014363376396	1.352245355003329	7	279	1	78724	VPS13B
GO:BP	metanephric distal tubule development	GO:0072235	0.044438014363376396	1.352245355003329	7	279	1	78724	PAX8
GO:BP	axon choice point recognition	GO:0016198	0.044438014363376396	1.352245355003329	7	279	1	78724	ROBO1
GO:BP	negative regulation of p38MAPK cascade	GO:1903753	0.044438014363376396	1.352245355003329	7	279	1	78724	PTPN22
GO:BP	regulation of epithelial cell proliferation involved in lung morphogenesis	GO:2000794	0.044438014363376396	1.352245355003329	7	279	1	78724	SOX9
GO:BP	metanephric nephron tubule epithelial cell differentiation	GO:0072257	0.044438014363376396	1.352245355003329	7	279	1	78724	PAX8
GO:BP	regulation of thyroid hormone generation	GO:2000609	0.044438014363376396	1.352245355003329	7	279	1	78724	PAX8
GO:BP	negative regulation of ERAD pathway	GO:1904293	0.044438014363376396	1.352245355003329	7	279	1	78724	UBXN2A
GO:BP	regulation of mesenchymal to epithelial transition involved in metanephros morphogenesis	GO:0003339	0.044438014363376396	1.352245355003329	7	279	1	78724	PAX8
GO:BP	carnitine transmembrane transport	GO:1902603	0.044438014363376396	1.352245355003329	7	279	1	78724	SLC22A16
GO:BP	antigen processing and presentation of lipid antigen via MHC class Ib	GO:0048003	0.044438014363376396	1.352245355003329	7	279	1	78724	AP3B1
GO:BP	dUMP metabolic process	GO:0046078	0.044438014363376396	1.352245355003329	7	279	1	78724	NT5M
GO:BP	regulation of mast cell proliferation	GO:0070666	0.044438014363376396	1.352245355003329	7	279	1	78724	KIT
GO:BP	plus-end-directed organelle transport along microtubule	GO:0072386	0.044438014363376396	1.352245355003329	7	279	1	78724	KIF5B
GO:BP	development of secondary female sexual characteristics	GO:0046543	0.044438014363376396	1.352245355003329	7	279	1	78724	STAT5B
GO:BP	ureter morphogenesis	GO:0072197	0.044438014363376396	1.352245355003329	7	279	1	78724	SOX9
GO:BP	JNK cascade	GO:0007254	0.044781447310919785	1.3489018743793955	175	279	3	78724	PRKN,PTPN22,ULK4
GO:BP	bicellular tight junction assembly	GO:0070830	0.04540674779339127	1.342879602832887	69	279	2	78724	CLDN18,GRHL2
GO:BP	protein K63-linked ubiquitination	GO:0070534	0.04540674779339127	1.342879602832887	69	279	2	78724	PRKN,PTPN22
GO:BP	secretory granule organization	GO:0033363	0.04540674779339127	1.342879602832887	69	279	2	78724	AP3B1,VPS13B
GO:BP	intrinsic apoptotic signaling pathway	GO:0097193	0.04629862530412297	1.3344319038351133	312	279	4	78724	FHIT,PRKN,TRIB3,WWOX
GO:BP	regulation of mRNA metabolic process	GO:1903311	0.04629862530412297	1.3344319038351133	312	279	4	78724	FXR1,KHDRBS2,PRKCA,RBFOX1
GO:BP	membrane invagination	GO:0010324	0.04650043395003278	1.3325429941804703	70	279	2	78724	AIF1,MYH9
GO:BP	extrinsic apoptotic signaling pathway in absence of ligand	GO:0097192	0.04650043395003278	1.3325429941804703	70	279	2	78724	EYA4,WWOX
GO:BP	regulation of lymphocyte migration	GO:2000401	0.04650043395003278	1.3325429941804703	70	279	2	78724	ADTRP,AIF1
GO:BP	positive regulation of ion transmembrane transporter activity	GO:0032414	0.04650043395003278	1.3325429941804703	70	279	2	78724	AKAP7,TESC
GO:BP	cardiac ventricle morphogenesis	GO:0003208	0.04650043395003278	1.3325429941804703	70	279	2	78724	BMPR1A,GRHL2
GO:BP	regulation of insulin secretion	GO:0050796	0.04654756705701513	1.332103013744424	178	279	3	78724	ACVR1C,PRKCA,PRKN
GO:BP	modified amino acid metabolic process	GO:0006575	0.04654756705701513	1.332103013744424	178	279	3	78724	MTHFD1L,PAX8,SULT1B1
GO:BP	protein autophosphorylation	GO:0046777	0.04720092642990239	1.3260494772251075	179	279	3	78724	ALK,KIT,PPP2R5B
GO:BP	alternative mRNA splicing, via spliceosome	GO:0000380	0.04762070477992878	1.3222041813845402	71	279	2	78724	KHDRBS2,RBFOX1
GO:BP	cellular response to retinoic acid	GO:0071300	0.04762070477992878	1.3222041813845402	71	279	2	78724	SOX9,TESC
GO:BP	positive regulation of gliogenesis	GO:0014015	0.04762070477992878	1.3222041813845402	71	279	2	78724	PLAG1,TENM4
GO:BP	biomineral tissue development	GO:0031214	0.04848184287209169	1.3144208803028097	181	279	3	78724	BMPR1A,SLC8A1,SOX9
GO:BP	regulation of osteoclast differentiation	GO:0045670	0.04874866905463905	1.3120372369934759	72	279	2	78724	CLDN18,NOTCH2
GO:BP	signal transduction in absence of ligand	GO:0038034	0.04874866905463905	1.3120372369934759	72	279	2	78724	EYA4,WWOX
GO:BP	regulation of cartilage development	GO:0061035	0.04874866905463905	1.3120372369934759	72	279	2	78724	SOX9,TRPS1
GO:BP	mammary gland epithelium development	GO:0061180	0.04874866905463905	1.3120372369934759	72	279	2	78724	CSMD1,ROBO1
GO:BP	regulation of DNA binding	GO:0051101	0.04874866905463905	1.3120372369934759	72	279	2	78724	PRKN,SKI
GO:BP	positive regulation of voltage-gated potassium channel activity	GO:1903818	0.048781948394673466	1.3117408575656155	8	279	1	78724	AKAP7
GO:BP	central nervous system myelin formation	GO:0032289	0.048781948394673466	1.3117408575656155	8	279	1	78724	TENM4
GO:BP	regulation of modification of postsynaptic actin cytoskeleton	GO:1905274	0.048781948394673466	1.3117408575656155	8	279	1	78724	PRMT8
GO:BP	endothelial cell fate commitment	GO:0060839	0.048781948394673466	1.3117408575656155	8	279	1	78724	NR2F2
GO:BP	negative regulation of endothelial cell differentiation	GO:0045602	0.048781948394673466	1.3117408575656155	8	279	1	78724	NOTCH4
GO:BP	regulation of lens fiber cell differentiation	GO:1902746	0.048781948394673466	1.3117408575656155	8	279	1	78724	SPRED2
GO:BP	receptor metabolic process	GO:0043112	0.048781948394673466	1.3117408575656155	73	279	2	78724	NSG1,SORL1
GO:BP	cerebellar granule cell differentiation	GO:0021707	0.048781948394673466	1.3117408575656155	8	279	1	78724	NRXN1
GO:BP	negative regulation of proteolysis involved in protein catabolic process	GO:1903051	0.048781948394673466	1.3117408575656155	73	279	2	78724	FHIT,UBXN2A
GO:BP	regulation of collagen fibril organization	GO:1904026	0.048781948394673466	1.3117408575656155	8	279	1	78724	TNXB
GO:BP	acetylcholine transport	GO:0015870	0.048781948394673466	1.3117408575656155	8	279	1	78724	SLC44A4
GO:BP	response to interleukin-3	GO:0036015	0.048781948394673466	1.3117408575656155	8	279	1	78724	SH2B3
GO:BP	dorsal aorta morphogenesis	GO:0035912	0.048781948394673466	1.3117408575656155	8	279	1	78724	BMPR1A
GO:BP	positive regulation of gamma-delta T cell activation	GO:0046645	0.048781948394673466	1.3117408575656155	8	279	1	78724	STAT5B
GO:BP	pyrimidine deoxyribonucleoside monophosphate catabolic process	GO:0009178	0.048781948394673466	1.3117408575656155	8	279	1	78724	NT5M
GO:BP	positive regulation of granulocyte differentiation	GO:0030854	0.048781948394673466	1.3117408575656155	8	279	1	78724	TESC
GO:BP	T cell anergy	GO:0002870	0.048781948394673466	1.3117408575656155	8	279	1	78724	HLA-B
GO:BP	diadenosine polyphosphate metabolic process	GO:0015959	0.048781948394673466	1.3117408575656155	8	279	1	78724	FHIT
GO:BP	host-mediated regulation of intestinal microbiota composition	GO:0048874	0.048781948394673466	1.3117408575656155	8	279	1	78724	CX3CR1
GO:BP	regulation of mesodermal cell differentiation	GO:1905770	0.048781948394673466	1.3117408575656155	8	279	1	78724	BMPR1A
GO:BP	positive regulation of endocytic recycling	GO:2001137	0.048781948394673466	1.3117408575656155	8	279	1	78724	SORL1
GO:BP	embryonic neurocranium morphogenesis	GO:0048702	0.048781948394673466	1.3117408575656155	8	279	1	78724	MTHFD1L
GO:BP	chondrocyte development involved in endochondral bone morphogenesis	GO:0003433	0.048781948394673466	1.3117408575656155	8	279	1	78724	SOX9
GO:BP	lymphatic endothelial cell differentiation	GO:0060836	0.048781948394673466	1.3117408575656155	8	279	1	78724	NR2F2
GO:BP	negative regulation of erythrocyte differentiation	GO:0045647	0.048781948394673466	1.3117408575656155	8	279	1	78724	STAT5B
GO:BP	regulation of saliva secretion	GO:0046877	0.048781948394673466	1.3117408575656155	8	279	1	78724	NEGR1
GO:BP	lymphocyte anergy	GO:0002249	0.048781948394673466	1.3117408575656155	8	279	1	78724	HLA-B
GO:BP	kidney vasculature morphogenesis	GO:0061439	0.048781948394673466	1.3117408575656155	8	279	1	78724	NOTCH2
GO:BP	mitotic nuclear membrane disassembly	GO:0007077	0.048781948394673466	1.3117408575656155	8	279	1	78724	PRKCA
GO:BP	positive regulation of natural killer cell differentiation	GO:0032825	0.048781948394673466	1.3117408575656155	8	279	1	78724	STAT5B
GO:BP	presynaptic active zone organization	GO:1990709	0.048781948394673466	1.3117408575656155	8	279	1	78724	NRXN1
GO:BP	positive regulation of protein K63-linked ubiquitination	GO:1902523	0.048781948394673466	1.3117408575656155	8	279	1	78724	PTPN22
GO:BP	cerebellar granular layer formation	GO:0021684	0.048781948394673466	1.3117408575656155	8	279	1	78724	NRXN1
GO:BP	ventricular compact myocardium morphogenesis	GO:0003223	0.048781948394673466	1.3117408575656155	8	279	1	78724	BMPR1A
GO:BP	protein localization to endoplasmic reticulum exit site	GO:0070973	0.048781948394673466	1.3117408575656155	8	279	1	78724	GBF1
GO:BP	folic acid-containing compound biosynthetic process	GO:0009396	0.048781948394673466	1.3117408575656155	8	279	1	78724	MTHFD1L
GO:BP	thiamine transport	GO:0015888	0.048781948394673466	1.3117408575656155	8	279	1	78724	SLC44A4
GO:BP	regulation of T cell anergy	GO:0002667	0.048781948394673466	1.3117408575656155	8	279	1	78724	HLA-B
GO:BP	cell adhesion involved in heart morphogenesis	GO:0061343	0.048781948394673466	1.3117408575656155	8	279	1	78724	FLRT2
GO:BP	negative regulation of hormone secretion	GO:0046888	0.048781948394673466	1.3117408575656155	73	279	2	78724	ACVR1C,PRKN
GO:BP	proteoglycan biosynthetic process	GO:0030166	0.048781948394673466	1.3117408575656155	73	279	2	78724	ANGPT1,CHST11
GO:BP	microglial cell migration	GO:1904124	0.048781948394673466	1.3117408575656155	8	279	1	78724	CX3CR1
GO:BP	negative regulation of mitochondrial fusion	GO:0010637	0.048781948394673466	1.3117408575656155	8	279	1	78724	PRKN
GO:BP	renal vesicle formation	GO:0072033	0.048781948394673466	1.3117408575656155	8	279	1	78724	SOX9
GO:BP	neuroblast differentiation	GO:0014016	0.048781948394673466	1.3117408575656155	8	279	1	78724	TAFA1
GO:BP	type I pneumocyte differentiation	GO:0060509	0.048781948394673466	1.3117408575656155	8	279	1	78724	SOX9
GO:BP	immune response-inhibiting cell surface receptor signaling pathway	GO:0002767	0.048781948394673466	1.3117408575656155	8	279	1	78724	HLA-G
GO:BP	regulation of lymphocyte anergy	GO:0002911	0.048781948394673466	1.3117408575656155	8	279	1	78724	HLA-B
GO:BP	artery morphogenesis	GO:0048844	0.048781948394673466	1.3117408575656155	73	279	2	78724	BMPR1A,ZMIZ1
GO:BP	pattern specification involved in kidney development	GO:0061004	0.048781948394673466	1.3117408575656155	8	279	1	78724	PAX8
GO:BP	regulation of microglial cell migration	GO:1904139	0.048781948394673466	1.3117408575656155	8	279	1	78724	CX3CR1
GO:BP	regulation of cell adhesion molecule production	GO:0060353	0.048781948394673466	1.3117408575656155	8	279	1	78724	NOTCH4
GO:BP	pronephros development	GO:0048793	0.048781948394673466	1.3117408575656155	8	279	1	78724	PAX8
GO:BP	neuron fate commitment	GO:0048663	0.048781948394673466	1.3117408575656155	73	279	2	78724	MYT1L,SOX9
GO:BP	mucociliary clearance	GO:0120197	0.048781948394673466	1.3117408575656155	8	279	1	78724	SPAG16
GO:BP	micturition	GO:0060073	0.048781948394673466	1.3117408575656155	8	279	1	78724	KCNMA1
GO:BP	intestine smooth muscle contraction	GO:0014827	0.048781948394673466	1.3117408575656155	8	279	1	78724	KIT
GO:BP	cellular response to interleukin-3	GO:0036016	0.048781948394673466	1.3117408575656155	8	279	1	78724	SH2B3
GO:BP	smooth muscle cell chemotaxis	GO:0071670	0.048781948394673466	1.3117408575656155	8	279	1	78724	AIF1
GO:BP	regulation of transforming growth factor beta2 production	GO:0032909	0.048781948394673466	1.3117408575656155	8	279	1	78724	BMPR1A
GO:BP	intestinal epithelial structure maintenance	GO:0060729	0.048781948394673466	1.3117408575656155	8	279	1	78724	SOX9
GO:BP	heart induction	GO:0003129	0.048781948394673466	1.3117408575656155	8	279	1	78724	ROBO1
GO:BP	renal system pattern specification	GO:0072048	0.048781948394673466	1.3117408575656155	8	279	1	78724	PAX8
GO:BP	transforming growth factor beta2 production	GO:0032906	0.048781948394673466	1.3117408575656155	8	279	1	78724	BMPR1A
GO:BP	regulation of CD4-positive, CD25-positive, alpha-beta regulatory T cell differentiation	GO:0032829	0.048781948394673466	1.3117408575656155	8	279	1	78724	HLA-DRA
GO:BP	otic vesicle formation	GO:0030916	0.048781948394673466	1.3117408575656155	8	279	1	78724	SOX9
GO:BP	post-translational protein targeting to membrane, translocation	GO:0031204	0.048781948394673466	1.3117408575656155	8	279	1	78724	SEC61A2
GO:BP	renal system vasculature morphogenesis	GO:0061438	0.048781948394673466	1.3117408575656155	8	279	1	78724	NOTCH2
GO:BP	regulation of cell size	GO:0008361	0.048781948394673466	1.3117408575656155	183	279	3	78724	CDH4,KCNMA1,KCNN4
GO:BP	SRP-dependent cotranslational protein targeting to membrane, translocation	GO:0006616	0.048781948394673466	1.3117408575656155	8	279	1	78724	SEC61A2
GO:BP	positive regulation of toll-like receptor 3 signaling pathway	GO:0034141	0.048781948394673466	1.3117408575656155	8	279	1	78724	PTPN22
GO:BP	carnitine transport	GO:0015879	0.048781948394673466	1.3117408575656155	8	279	1	78724	SLC22A16
GO:BP	DNA metabolic process	GO:0006259	0.04883898574233569	1.3112333637910512	1005	279	8	78724	EYA4,FANCC,MGMT,NT5M,RAD51B,SLC30A9,SMOC2,ZFYVE26
GO:BP	negative regulation of cell projection organization	GO:0031345	0.04895203462232459	1.3102292526476718	184	279	3	78724	DAB1,NRXN1,SPOCK1
GO:BP	glucose metabolic process	GO:0006006	0.04895203462232459	1.3102292526476718	184	279	3	78724	FOXK1,PRKN,RORA
GO:BP	nucleoside phosphate catabolic process	GO:1901292	0.04961255104803028	1.3044084412242822	185	279	3	78724	FHIT,FOXK1,NT5M
GO:BP	cellular response to mechanical stimulus	GO:0071260	0.04965173948992615	1.3040655319089236	74	279	2	78724	SOX9,TNFRSF8
GO:BP	export across plasma membrane	GO:0140115	0.04965173948992615	1.3040655319089236	74	279	2	78724	OSCP1,SLC8A1
GO:BP	amyloid precursor protein metabolic process	GO:0042982	0.04965173948992615	1.3040655319089236	74	279	2	78724	NSG1,SORL1
GO:BP	ovulation cycle	GO:0042698	0.04965173948992615	1.3040655319089236	74	279	2	78724	FSHR,STAT5B
GO:BP	response to light stimulus	GO:0009416	0.0496563612904953	1.3040251077648848	323	279	4	78724	ASIC2,KIT,MYO15A,TAFA2
GO:BP	hormone secretion	GO:0046879	0.05012202277054677	1.2999714105358278	324	279	4	78724	ACVR1C,PAX8,PRKCA,PRKN
GO:BP	photoreceptor cell differentiation	GO:0046530	0.05073402343476656	1.2947006948237543	75	279	2	78724	OLFM3,SOX9
GO:BP	forebrain neuron differentiation	GO:0021879	0.05073402343476656	1.2947006948237543	75	279	2	78724	ROBO1,ZMIZ1
GO:BP	regulation of cardiac muscle contraction	GO:0055117	0.05073402343476656	1.2947006948237543	75	279	2	78724	NOS1,SLC8A1
GO:BP	cellular response to external stimulus	GO:0071496	0.05073402343476656	1.2947006948237543	75	279	2	78724	SOX9,TNFRSF8
GO:BP	tight junction assembly	GO:0120192	0.05073402343476656	1.2947006948237543	75	279	2	78724	CLDN18,GRHL2
GO:BP	regulation of D-glucose transmembrane transport	GO:0010827	0.05073402343476656	1.2947006948237543	75	279	2	78724	OSTN,TRIB3
GO:BP	regulation of tissue remodeling	GO:0034103	0.05192402399940266	1.2846316580217017	76	279	2	78724	CLDN18,PRKCA
GO:BP	organelle localization by membrane tethering	GO:0140056	0.05192402399940266	1.2846316580217017	76	279	2	78724	CAV2,UNC13C
GO:BP	protein autoubiquitination	GO:0051865	0.05192402399940266	1.2846316580217017	76	279	2	78724	PRKN,RNF10
GO:BP	negative regulation of leukocyte activation	GO:0002695	0.052752389303224914	1.277757865173274	190	279	3	78724	HLA-G,PTPN22,SAMSN1
GO:BP	apical junction assembly	GO:0043297	0.0530189105009515	1.2755692009387674	77	279	2	78724	CLDN18,GRHL2
GO:BP	glycosyl compound metabolic process	GO:1901657	0.0530189105009515	1.2755692009387674	77	279	2	78724	AKR1B1,MACROD2
GO:BP	positive regulation of transporter activity	GO:0032411	0.0530189105009515	1.2755692009387674	77	279	2	78724	AKAP7,TESC
GO:BP	regulation of glial cell differentiation	GO:0045685	0.0530189105009515	1.2755692009387674	77	279	2	78724	DAB1,TENM4
GO:BP	outflow tract morphogenesis	GO:0003151	0.0530189105009515	1.2755692009387674	77	279	2	78724	BMPR1A,ROBO1
GO:BP	monoamine transport	GO:0015844	0.0530189105009515	1.2755692009387674	77	279	2	78724	NOS1,PRKN
GO:BP	peptidyl-threonine phosphorylation	GO:0018107	0.0530189105009515	1.2755692009387674	77	279	2	78724	PRKCA,SPRED2
GO:BP	acetate ester transport	GO:1901374	0.05307384924844553	1.275119413468475	9	279	1	78724	SLC44A4
GO:BP	establishment of meiotic spindle localization	GO:0051295	0.05307384924844553	1.275119413468475	9	279	1	78724	MYH9
GO:BP	neuronal signal transduction	GO:0023041	0.05307384924844553	1.275119413468475	9	279	1	78724	NRXN1
GO:BP	diaphragm development	GO:0060539	0.05307384924844553	1.275119413468475	9	279	1	78724	WT1
GO:BP	positive regulation of chondrocyte proliferation	GO:1902732	0.05307384924844553	1.275119413468475	9	279	1	78724	SOX9
GO:BP	limb bud formation	GO:0060174	0.05307384924844553	1.275119413468475	9	279	1	78724	SOX9
GO:BP	arginine catabolic process	GO:0006527	0.05307384924844553	1.275119413468475	9	279	1	78724	NOS1
GO:BP	neural plate pattern specification	GO:0060896	0.05307384924844553	1.275119413468475	9	279	1	78724	BMPR1A
GO:BP	cellular response to muramyl dipeptide	GO:0071225	0.05307384924844553	1.275119413468475	9	279	1	78724	PTPN22
GO:BP	cellular hyperosmotic salinity response	GO:0071475	0.05307384924844553	1.275119413468475	9	279	1	78724	AKR1B1
GO:BP	free ubiquitin chain polymerization	GO:0010994	0.05307384924844553	1.275119413468475	9	279	1	78724	PRKN
GO:BP	urinary tract smooth muscle contraction	GO:0014848	0.05307384924844553	1.275119413468475	9	279	1	78724	KCNMA1
GO:BP	proton-transporting V-type ATPase complex assembly	GO:0070070	0.05307384924844553	1.275119413468475	9	279	1	78724	TMEM9
GO:BP	positive regulation of hematopoietic stem cell proliferation	GO:1902035	0.05307384924844553	1.275119413468475	9	279	1	78724	THPO
GO:BP	negative regulation of retrograde protein transport, ER to cytosol	GO:1904153	0.05307384924844553	1.275119413468475	9	279	1	78724	DERL2
GO:BP	cardiac pacemaker cell development	GO:0060926	0.05307384924844553	1.275119413468475	9	279	1	78724	BMPR1A
GO:BP	cellular response to hydroperoxide	GO:0071447	0.05307384924844553	1.275119413468475	9	279	1	78724	OXR1
GO:BP	response to cGMP	GO:0070305	0.05307384924844553	1.275119413468475	9	279	1	78724	PDE3A
GO:BP	vesicle fusion with Golgi apparatus	GO:0048280	0.05307384924844553	1.275119413468475	9	279	1	78724	VTI1A
GO:BP	daunorubicin metabolic process	GO:0044597	0.05307384924844553	1.275119413468475	9	279	1	78724	AKR1B1
GO:BP	marginal zone B cell differentiation	GO:0002315	0.05307384924844553	1.275119413468475	9	279	1	78724	NOTCH2
GO:BP	dense core granule exocytosis	GO:1990504	0.05307384924844553	1.275119413468475	9	279	1	78724	UNC13C
GO:BP	growth plate cartilage chondrocyte differentiation	GO:0003418	0.05307384924844553	1.275119413468475	9	279	1	78724	SOX9
GO:BP	urea transmembrane transport	GO:0071918	0.05307384924844553	1.275119413468475	9	279	1	78724	SLC14A2
GO:BP	germ cell migration	GO:0008354	0.05307384924844553	1.275119413468475	9	279	1	78724	KIT
GO:BP	regulation of heart morphogenesis	GO:2000826	0.05307384924844553	1.275119413468475	9	279	1	78724	ROBO1
GO:BP	cytokinesis	GO:0000910	0.05307384924844553	1.275119413468475	192	279	3	78724	BIRC6,MYH9,ZFYVE26
GO:BP	metanephric glomerulus vasculature development	GO:0072239	0.05307384924844553	1.275119413468475	9	279	1	78724	WT1
GO:BP	regulation of extracellular matrix constituent secretion	GO:0003330	0.05307384924844553	1.275119413468475	9	279	1	78724	ADTRP
GO:BP	taurine metabolic process	GO:0019530	0.05307384924844553	1.275119413468475	9	279	1	78724	STAT5B
GO:BP	tetrahydrofolate interconversion	GO:0035999	0.05307384924844553	1.275119413468475	9	279	1	78724	MTHFD1L
GO:BP	positive regulation of memory T cell differentiation	GO:0043382	0.05307384924844553	1.275119413468475	9	279	1	78724	HLA-DRA
GO:BP	mucosa-associated lymphoid tissue development	GO:0048537	0.05307384924844553	1.275119413468475	9	279	1	78724	STAT5B
GO:BP	netrin-activated signaling pathway	GO:0038007	0.05307384924844553	1.275119413468475	9	279	1	78724	UNC5D
GO:BP	Peyer's patch development	GO:0048541	0.05307384924844553	1.275119413468475	9	279	1	78724	STAT5B
GO:BP	synaptic vesicle docking	GO:0016081	0.05307384924844553	1.275119413468475	9	279	1	78724	UNC13C
GO:BP	regulation of peptidyl-cysteine S-nitrosylation	GO:2000169	0.05307384924844553	1.275119413468475	9	279	1	78724	OXR1
GO:BP	negative regulation of T cell mediated cytotoxicity	GO:0001915	0.05307384924844553	1.275119413468475	9	279	1	78724	HLA-G
GO:BP	long-chain fatty acid catabolic process	GO:0042758	0.05307384924844553	1.275119413468475	9	279	1	78724	ADTRP
GO:BP	regulation of CD8-positive, alpha-beta T cell proliferation	GO:2000564	0.05307384924844553	1.275119413468475	9	279	1	78724	PTPN22
GO:BP	regulation of translation at synapse	GO:0140243	0.05307384924844553	1.275119413468475	9	279	1	78724	FXR1
GO:BP	sensory perception of sour taste	GO:0050915	0.05307384924844553	1.275119413468475	9	279	1	78724	ASIC2
GO:BP	CD8-positive, alpha-beta T cell proliferation	GO:0035740	0.05307384924844553	1.275119413468475	9	279	1	78724	PTPN22
GO:BP	glomerulus morphogenesis	GO:0072102	0.05307384924844553	1.275119413468475	9	279	1	78724	NOTCH2
GO:BP	negative regulation of antigen processing and presentation	GO:0002578	0.05307384924844553	1.275119413468475	9	279	1	78724	HLA-DOB
GO:BP	hematopoietic stem cell migration	GO:0035701	0.05307384924844553	1.275119413468475	9	279	1	78724	KIT
GO:BP	alkanesulfonate metabolic process	GO:0019694	0.05307384924844553	1.275119413468475	9	279	1	78724	STAT5B
GO:BP	co-transcriptional mRNA 3'-end processing, cleavage and polyadenylation pathway	GO:0180010	0.05307384924844553	1.275119413468475	9	279	1	78724	CPSF6
GO:BP	positive regulation of T cell tolerance induction	GO:0002666	0.05307384924844553	1.275119413468475	9	279	1	78724	HLA-G
GO:BP	protein localization to axon	GO:0099612	0.05307384924844553	1.275119413468475	9	279	1	78724	CNTNAP2
GO:BP	regulation of blood-brain barrier permeability	GO:1905603	0.05307384924844553	1.275119413468475	9	279	1	78724	ANGPT1
GO:BP	regulation of gamma-delta T cell differentiation	GO:0045586	0.05307384924844553	1.275119413468475	9	279	1	78724	STAT5B
GO:BP	positive regulation of CD8-positive, alpha-beta T cell activation	GO:2001187	0.05307384924844553	1.275119413468475	9	279	1	78724	PTPN22
GO:BP	pyrimidine nucleoside monophosphate catabolic process	GO:0009131	0.05307384924844553	1.275119413468475	9	279	1	78724	NT5M
GO:BP	mechanoreceptor differentiation	GO:0042490	0.05313952138536567	1.2745823614919949	78	279	2	78724	GABRB2,SLC44A4
GO:BP	nucleocytoplasmic transport	GO:0006913	0.053560898479334415	1.2711521463474036	334	279	4	78724	ANGPT1,CPSF6,NUP214,PTPN22
GO:BP	nuclear transport	GO:0051169	0.053560898479334415	1.2711521463474036	334	279	4	78724	ANGPT1,CPSF6,NUP214,PTPN22
GO:BP	hormone transport	GO:0009914	0.054041832554123155	1.2672699325099366	335	279	4	78724	ACVR1C,PAX8,PRKCA,PRKN
GO:BP	positive regulation of axonogenesis	GO:0050772	0.05429016931550062	1.265278803902011	79	279	2	78724	CDH4,ROBO1
GO:BP	neuroinflammatory response	GO:0150076	0.05429016931550062	1.265278803902011	79	279	2	78724	AIF1,CX3CR1
GO:BP	positive regulation of exocytosis	GO:0045921	0.05549054379465165	1.2557810191782777	80	279	2	78724	HLA-F,STAM
GO:BP	positive regulation of proteasomal ubiquitin-dependent protein catabolic process	GO:0032436	0.05549054379465165	1.2557810191782777	80	279	2	78724	PRKN,TRIB3
GO:BP	regulation of alpha-beta T cell differentiation	GO:0046637	0.05549054379465165	1.2557810191782777	80	279	2	78724	AP3B1,HLA-DRA
GO:BP	lipid modification	GO:0030258	0.055505140041456236	1.255666797268719	196	279	3	78724	ACOX3,INPP4B,SOX9
GO:BP	organelle fission	GO:0048285	0.0565455046080136	1.247601915964643	500	279	5	78724	AP3B1,CAV2,PDE3A,PRKN,RAD51B
GO:BP	regulation of release of sequestered calcium ion into cytosol	GO:0051279	0.056656177032406524	1.2467527335526905	81	279	2	78724	NOS1,SLC8A1
GO:BP	tight junction organization	GO:0120193	0.056656177032406524	1.2467527335526905	81	279	2	78724	CLDN18,GRHL2
GO:BP	T-helper cell differentiation	GO:0042093	0.056656177032406524	1.2467527335526905	81	279	2	78724	HLA-DRA,RORA
GO:BP	cellular response to follicle-stimulating hormone stimulus	GO:0071372	0.05734315959162632	1.2415183812290187	10	279	1	78724	FSHR
GO:BP	regulation of nucleotide-binding oligomerization domain containing 2 signaling pathway	GO:0070432	0.05734315959162632	1.2415183812290187	10	279	1	78724	PTPN22
GO:BP	doxorubicin metabolic process	GO:0044598	0.05734315959162632	1.2415183812290187	10	279	1	78724	AKR1B1
GO:BP	macropinocytosis	GO:0044351	0.05734315959162632	1.2415183812290187	10	279	1	78724	KCNN4
GO:BP	myeloid progenitor cell differentiation	GO:0002318	0.05734315959162632	1.2415183812290187	10	279	1	78724	KIT
GO:BP	Golgi vesicle budding	GO:0048194	0.05734315959162632	1.2415183812290187	10	279	1	78724	GBF1
GO:BP	cerebellar granular layer morphogenesis	GO:0021683	0.05734315959162632	1.2415183812290187	10	279	1	78724	NRXN1
GO:BP	polyketide metabolic process	GO:0030638	0.05734315959162632	1.2415183812290187	10	279	1	78724	AKR1B1
GO:BP	nuclear pore complex assembly	GO:0051292	0.05734315959162632	1.2415183812290187	10	279	1	78724	FXR1
GO:BP	regulation of protein localization to early endosome	GO:1902965	0.05734315959162632	1.2415183812290187	10	279	1	78724	SORL1
GO:BP	positive regulation of kidney development	GO:0090184	0.05734315959162632	1.2415183812290187	10	279	1	78724	SOX9
GO:BP	negative regulation of protein exit from endoplasmic reticulum	GO:0070862	0.05734315959162632	1.2415183812290187	10	279	1	78724	DERL2
GO:BP	development of secondary sexual characteristics	GO:0045136	0.05734315959162632	1.2415183812290187	10	279	1	78724	STAT5B
GO:BP	retrograde trans-synaptic signaling	GO:0098917	0.05734315959162632	1.2415183812290187	10	279	1	78724	TENM2
GO:BP	anterograde dendritic transport	GO:0098937	0.05734315959162632	1.2415183812290187	10	279	1	78724	KIF5B
GO:BP	basement membrane assembly	GO:0070831	0.05734315959162632	1.2415183812290187	10	279	1	78724	LAMB3
GO:BP	dorsal aorta development	GO:0035907	0.05734315959162632	1.2415183812290187	10	279	1	78724	BMPR1A
GO:BP	cellular response to manganese ion	GO:0071287	0.05734315959162632	1.2415183812290187	10	279	1	78724	PRKN
GO:BP	negative regulation of glial cell apoptotic process	GO:0034351	0.05734315959162632	1.2415183812290187	10	279	1	78724	PRKCA
GO:BP	hindbrain radial glia guided cell migration	GO:0021932	0.05734315959162632	1.2415183812290187	10	279	1	78724	DAB1
GO:BP	trans-synaptic signaling by endocannabinoid	GO:0099542	0.05734315959162632	1.2415183812290187	10	279	1	78724	NRXN1
GO:BP	trans-synaptic signaling by lipid	GO:0099541	0.05734315959162632	1.2415183812290187	10	279	1	78724	NRXN1
GO:BP	neurotransmitter receptor transport, endosome to plasma membrane	GO:0099639	0.05734315959162632	1.2415183812290187	10	279	1	78724	NSG1
GO:BP	aminoglycoside antibiotic metabolic process	GO:0030647	0.05734315959162632	1.2415183812290187	10	279	1	78724	AKR1B1
GO:BP	positive regulation of extrinsic apoptotic signaling pathway in absence of ligand	GO:2001241	0.05734315959162632	1.2415183812290187	10	279	1	78724	WWOX
GO:BP	co-transcriptional RNA 3'-end processing, cleavage and polyadenylation pathway	GO:0180012	0.05734315959162632	1.2415183812290187	10	279	1	78724	CPSF6
GO:BP	pharyngeal arch artery morphogenesis	GO:0061626	0.05734315959162632	1.2415183812290187	10	279	1	78724	BMPR1A
GO:BP	phosphatidylethanolamine biosynthetic process	GO:0006646	0.05734315959162632	1.2415183812290187	10	279	1	78724	ETNK2
GO:BP	regulation of gap junction assembly	GO:1903596	0.05734315959162632	1.2415183812290187	10	279	1	78724	CNTNAP2
GO:BP	immune response-inhibiting signal transduction	GO:0002765	0.05734315959162632	1.2415183812290187	10	279	1	78724	HLA-G
GO:BP	mitochondrial protein catabolic process	GO:0035694	0.05734315959162632	1.2415183812290187	10	279	1	78724	AFG1L
GO:BP	regulation of gamma-delta T cell activation	GO:0046643	0.05734315959162632	1.2415183812290187	10	279	1	78724	STAT5B
GO:BP	neurotransmitter receptor transport, endosome to postsynaptic membrane	GO:0098887	0.05734315959162632	1.2415183812290187	10	279	1	78724	NSG1
GO:BP	regulation of glomerular mesangial cell proliferation	GO:0072124	0.05734315959162632	1.2415183812290187	10	279	1	78724	WT1
GO:BP	ERBB4 signaling pathway	GO:0038130	0.05734315959162632	1.2415183812290187	10	279	1	78724	NRG3
GO:BP	positive regulation of protein localization to early endosome	GO:1902966	0.05734315959162632	1.2415183812290187	10	279	1	78724	SORL1
GO:BP	diencephalon development	GO:0021536	0.05734315959162632	1.2415183812290187	82	279	2	78724	BMPR1A,CNTNAP2
GO:BP	urea transport	GO:0015840	0.05734315959162632	1.2415183812290187	10	279	1	78724	SLC14A2
GO:BP	regulation of ER to Golgi vesicle-mediated transport	GO:0060628	0.05734315959162632	1.2415183812290187	10	279	1	78724	SORL1
GO:BP	otolith development	GO:0048840	0.05734315959162632	1.2415183812290187	10	279	1	78724	SLC44A4
GO:BP	peptidyl-arginine methylation	GO:0018216	0.05734315959162632	1.2415183812290187	10	279	1	78724	PRMT8
GO:BP	negative regulation of cell-cell adhesion mediated by cadherin	GO:2000048	0.05734315959162632	1.2415183812290187	10	279	1	78724	NOTCH4
GO:BP	protein-RNA complex disassembly	GO:0032988	0.05734315959162632	1.2415183812290187	10	279	1	78724	KIF5B
GO:BP	cell proliferation involved in metanephros development	GO:0072203	0.05734315959162632	1.2415183812290187	10	279	1	78724	WT1
GO:BP	positive regulation of natural killer cell proliferation	GO:0032819	0.05734315959162632	1.2415183812290187	10	279	1	78724	STAT5B
GO:BP	positive regulation of adipose tissue development	GO:1904179	0.05734315959162632	1.2415183812290187	10	279	1	78724	SORL1
GO:BP	postsynaptic membrane assembly	GO:0097104	0.05734315959162632	1.2415183812290187	10	279	1	78724	NRXN1
GO:BP	hyperosmotic salinity response	GO:0042538	0.05734315959162632	1.2415183812290187	10	279	1	78724	AKR1B1
GO:BP	mesendoderm development	GO:0048382	0.05734315959162632	1.2415183812290187	10	279	1	78724	BMPR1A
GO:BP	regulation of mesenchymal stem cell differentiation	GO:2000739	0.05734315959162632	1.2415183812290187	10	279	1	78724	SOX9
GO:BP	otic vesicle morphogenesis	GO:0071600	0.05734315959162632	1.2415183812290187	10	279	1	78724	SOX9
GO:BP	proximal tubule development	GO:0072014	0.05734315959162632	1.2415183812290187	10	279	1	78724	NOTCH2
GO:BP	epithelial cell proliferation involved in lung morphogenesis	GO:0060502	0.05734315959162632	1.2415183812290187	10	279	1	78724	SOX9
GO:BP	stem cell fate commitment	GO:0048865	0.05734315959162632	1.2415183812290187	10	279	1	78724	SOX9
GO:BP	positive regulation of lipopolysaccharide-mediated signaling pathway	GO:0031666	0.05734315959162632	1.2415183812290187	10	279	1	78724	PRKCA
GO:BP	positive regulation of defense response	GO:0031349	0.05773537892070844	1.2385579795399897	506	279	5	78724	AP3B1,HLA-F,HLA-G,PTPN22,STAT5B
GO:BP	positive regulation of protein-containing complex assembly	GO:0031334	0.05777644782243408	1.2382491627088184	201	279	3	78724	NAV3,PPP2R5B,PTPN22
GO:BP	nucleotide-excision repair	GO:0006289	0.05790294235490675	1.2372993669110417	83	279	2	78724	FANCC,SLC30A9
GO:BP	dendritic spine organization	GO:0097061	0.05790294235490675	1.2372993669110417	83	279	2	78724	PTPRD,RELN
GO:BP	CD4-positive, alpha-beta T cell differentiation involved in immune response	GO:0002294	0.05790294235490675	1.2372993669110417	83	279	2	78724	HLA-DRA,RORA
GO:BP	immune system development	GO:0002520	0.0590466500441342	1.2288047366383854	203	279	3	78724	HLA-B,HLA-G,STAT5B
GO:BP	cellular response to interleukin-1	GO:0071347	0.0590466500441342	1.2288047366383854	84	279	2	78724	RORA,SOX9
GO:BP	forebrain generation of neurons	GO:0021872	0.0590466500441342	1.2288047366383854	84	279	2	78724	ROBO1,ZMIZ1
GO:BP	alpha-beta T cell activation involved in immune response	GO:0002287	0.0590466500441342	1.2288047366383854	84	279	2	78724	HLA-DRA,RORA
GO:BP	alpha-beta T cell differentiation involved in immune response	GO:0002293	0.0590466500441342	1.2288047366383854	84	279	2	78724	HLA-DRA,RORA
GO:BP	regulation of amine transport	GO:0051952	0.0590466500441342	1.2288047366383854	84	279	2	78724	PRKG1,PRKN
GO:BP	somite development	GO:0061053	0.060263428933424686	1.2199461610048747	85	279	2	78724	BMPR1A,RAD51B
GO:BP	leukocyte degranulation	GO:0043299	0.060263428933424686	1.2199461610048747	85	279	2	78724	HLA-F,KIT
GO:BP	regulation of cation channel activity	GO:2001257	0.060263428933424686	1.2199461610048747	85	279	2	78724	AKAP7,NOS1
GO:BP	regulation of response to endoplasmic reticulum stress	GO:1905897	0.06141947179137786	1.2116939228176697	86	279	2	78724	PRKN,UBXN2A
GO:BP	astrocyte differentiation	GO:0048708	0.06141947179137786	1.2116939228176697	86	279	2	78724	DAB1,SOX9
GO:BP	negative regulation of hydrolase activity	GO:0051346	0.06141947179137786	1.2116939228176697	86	279	2	78724	NOS1,SPOCK1
GO:BP	membrane docking	GO:0022406	0.06141947179137786	1.2116939228176697	86	279	2	78724	CAV2,UNC13C
GO:BP	vesicle budding from membrane	GO:0006900	0.06141947179137786	1.2116939228176697	86	279	2	78724	GBF1,PRKN
GO:BP	positive regulation of smooth muscle cell proliferation	GO:0048661	0.06141947179137786	1.2116939228176697	86	279	2	78724	AIF1,BMPR1A
GO:BP	bronchus development	GO:0060433	0.06146747647763338	1.2113546162973206	11	279	1	78724	SOX9
GO:BP	desmosome organization	GO:0002934	0.06146747647763338	1.2113546162973206	11	279	1	78724	PRKCA
GO:BP	regulation of somatic stem cell population maintenance	GO:1904672	0.06146747647763338	1.2113546162973206	11	279	1	78724	PAX8
GO:BP	egg activation	GO:0007343	0.06146747647763338	1.2113546162973206	11	279	1	78724	MYH9
GO:BP	testosterone biosynthetic process	GO:0061370	0.06146747647763338	1.2113546162973206	11	279	1	78724	PRKG1
GO:BP	negative regulation of myeloid leukocyte mediated immunity	GO:0002887	0.06146747647763338	1.2113546162973206	11	279	1	78724	CX3CR1
GO:BP	xenobiotic detoxification by transmembrane export across the plasma membrane	GO:1990961	0.06146747647763338	1.2113546162973206	11	279	1	78724	OSCP1
GO:BP	peptidyl-arginine modification	GO:0018195	0.06146747647763338	1.2113546162973206	11	279	1	78724	PRMT8
GO:BP	cell adhesion molecule production	GO:0060352	0.06146747647763338	1.2113546162973206	11	279	1	78724	NOTCH4
GO:BP	oxalate transport	GO:0019532	0.06146747647763338	1.2113546162973206	11	279	1	78724	SLC26A11
GO:BP	action potential propagation	GO:0098870	0.06146747647763338	1.2113546162973206	11	279	1	78724	SCN9A
GO:BP	podocyte development	GO:0072015	0.06146747647763338	1.2113546162973206	11	279	1	78724	NOTCH2
GO:BP	paraxial mesoderm morphogenesis	GO:0048340	0.06146747647763338	1.2113546162973206	11	279	1	78724	BMPR1A
GO:BP	dense core granule transport	GO:1901950	0.06146747647763338	1.2113546162973206	11	279	1	78724	KIF5B
GO:BP	glomerular basement membrane development	GO:0032836	0.06146747647763338	1.2113546162973206	11	279	1	78724	WT1
GO:BP	flavonoid metabolic process	GO:0009812	0.06146747647763338	1.2113546162973206	11	279	1	78724	SULT1B1
GO:BP	growth hormone receptor signaling pathway via JAK-STAT	GO:0060397	0.06146747647763338	1.2113546162973206	11	279	1	78724	STAT5B
GO:BP	plasma membrane raft organization	GO:0044857	0.06146747647763338	1.2113546162973206	11	279	1	78724	CAV2
GO:BP	pyrimidine deoxyribonucleoside monophosphate metabolic process	GO:0009176	0.06146747647763338	1.2113546162973206	11	279	1	78724	NT5M
GO:BP	glomerular mesangial cell proliferation	GO:0072110	0.06146747647763338	1.2113546162973206	11	279	1	78724	WT1
GO:BP	cardiac pacemaker cell differentiation	GO:0060920	0.06146747647763338	1.2113546162973206	11	279	1	78724	BMPR1A
GO:BP	negative regulation of cAMP-mediated signaling	GO:0043951	0.06146747647763338	1.2113546162973206	11	279	1	78724	PDE3A
GO:BP	elastic fiber assembly	GO:0048251	0.06146747647763338	1.2113546162973206	11	279	1	78724	TNXB
GO:BP	receptor-mediated endocytosis of virus by host cell	GO:0019065	0.06146747647763338	1.2113546162973206	11	279	1	78724	CAV2
GO:BP	negative regulation of response to oxidative stress	GO:1902883	0.06146747647763338	1.2113546162973206	11	279	1	78724	OXR1
GO:BP	membrane raft assembly	GO:0001765	0.06146747647763338	1.2113546162973206	11	279	1	78724	CAV2
GO:BP	cellular response to caffeine	GO:0071313	0.06146747647763338	1.2113546162973206	11	279	1	78724	SLC8A1
GO:BP	DNA alkylation repair	GO:0006307	0.06146747647763338	1.2113546162973206	11	279	1	78724	MGMT
GO:BP	CD4-positive, CD25-positive, alpha-beta regulatory T cell differentiation	GO:0002361	0.06146747647763338	1.2113546162973206	11	279	1	78724	HLA-DRA
GO:BP	NK T cell differentiation	GO:0001865	0.06146747647763338	1.2113546162973206	11	279	1	78724	AP3B1
GO:BP	response to histamine	GO:0034776	0.06146747647763338	1.2113546162973206	11	279	1	78724	GABRB2
GO:BP	positive regulation of glial cell migration	GO:1903977	0.06146747647763338	1.2113546162973206	11	279	1	78724	CX3CR1
GO:BP	negative regulation of T cell cytokine production	GO:0002725	0.06146747647763338	1.2113546162973206	11	279	1	78724	HLA-F
GO:BP	dense core granule cytoskeletal transport	GO:0099519	0.06146747647763338	1.2113546162973206	11	279	1	78724	KIF5B
GO:BP	synaptic vesicle endosomal processing	GO:0099532	0.06146747647763338	1.2113546162973206	11	279	1	78724	VTI1A
GO:BP	positive regulation of tolerance induction	GO:0002645	0.06146747647763338	1.2113546162973206	11	279	1	78724	HLA-G
GO:BP	mesenchymal to epithelial transition involved in metanephros morphogenesis	GO:0003337	0.06146747647763338	1.2113546162973206	11	279	1	78724	PAX8
GO:BP	negative regulation of neuron migration	GO:2001223	0.06146747647763338	1.2113546162973206	11	279	1	78724	NRG3
GO:BP	mesenchymal stem cell differentiation	GO:0072497	0.06146747647763338	1.2113546162973206	11	279	1	78724	SOX9
GO:BP	choline transport	GO:0015871	0.06146747647763338	1.2113546162973206	11	279	1	78724	SLC44A4
GO:BP	positive regulation of dendritic cell cytokine production	GO:0002732	0.06146747647763338	1.2113546162973206	11	279	1	78724	KIT
GO:BP	response to interleukin-2	GO:0070669	0.06146747647763338	1.2113546162973206	11	279	1	78724	STAT5B
GO:BP	olfactory bulb interneuron differentiation	GO:0021889	0.06146747647763338	1.2113546162973206	11	279	1	78724	ROBO1
GO:BP	epithelial cell proliferation involved in prostate gland development	GO:0060767	0.06146747647763338	1.2113546162973206	11	279	1	78724	SOX9
GO:BP	regulation of photoreceptor cell differentiation	GO:0046532	0.06146747647763338	1.2113546162973206	11	279	1	78724	SOX9
GO:BP	peptidyl-threonine modification	GO:0018210	0.06161919418898559	1.2102839853693745	87	279	2	78724	PRKCA,SPRED2
GO:BP	hexose biosynthetic process	GO:0019319	0.06161919418898559	1.2102839853693745	87	279	2	78724	AKR1B1,CHST15
GO:BP	embryonic heart tube development	GO:0035050	0.06161919418898559	1.2102839853693745	87	279	2	78724	IFT122,NOTCH2
GO:BP	regulation of cellular component size	GO:0032535	0.062016462690410036	1.2074930087830993	356	279	4	78724	CDH4,KCNMA1,KCNN4,MYO3B
GO:BP	chromatin organization	GO:0006325	0.06318894135580692	1.199358920584464	884	279	7	78724	CABIN1,CHD9,EYA4,PRKCA,PRMT8,SOX9,WT1
GO:BP	insulin secretion	GO:0030073	0.06356262784666505	1.1967981562142764	211	279	3	78724	ACVR1C,PRKCA,PRKN
GO:BP	regulation of organ growth	GO:0046620	0.0641130794361268	1.1930533628760775	89	279	2	78724	BMPR1A,WT1
GO:BP	actomyosin structure organization	GO:0031032	0.06426474260243226	1.1920272275852466	212	279	3	78724	MYH9,MYO18B,MYOM1
GO:BP	regulation of binding	GO:0051098	0.06499402206697502	1.1871265864758584	213	279	3	78724	PRKN,SKI,TRIB3
GO:BP	regulation of fibroblast proliferation	GO:0048145	0.06532480133733601	1.184921902354252	90	279	2	78724	SKI,ZMIZ1
GO:BP	peripheral nervous system development	GO:0007422	0.06532480133733601	1.184921902354252	90	279	2	78724	ASIC2,SKI
GO:BP	lens development in camera-type eye	GO:0002088	0.06542784496640282	1.184237384066804	91	279	2	78724	SKI,SPRED2
GO:BP	positive regulation of miRNA-mediated gene silencing	GO:2000637	0.06542784496640282	1.184237384066804	12	279	1	78724	FXR1
GO:BP	regulation of toll-like receptor 3 signaling pathway	GO:0034139	0.06542784496640282	1.184237384066804	12	279	1	78724	PTPN22
GO:BP	toll-like receptor 7 signaling pathway	GO:0034154	0.06542784496640282	1.184237384066804	12	279	1	78724	PTPN22
GO:BP	regulation of delayed rectifier potassium channel activity	GO:1902259	0.06542784496640282	1.184237384066804	12	279	1	78724	AKAP7
GO:BP	positive regulation of canonical NF-kappaB signal transduction	GO:0043123	0.06542784496640282	1.184237384066804	214	279	3	78724	CX3CR1,FBXW11,PRKN
GO:BP	regulation of synaptic vesicle fusion to presynaptic active zone membrane	GO:0031630	0.06542784496640282	1.184237384066804	12	279	1	78724	SYT9
GO:BP	regulation of glial cell apoptotic process	GO:0034350	0.06542784496640282	1.184237384066804	12	279	1	78724	PRKCA
GO:BP	nuclear membrane disassembly	GO:0051081	0.06542784496640282	1.184237384066804	12	279	1	78724	PRKCA
GO:BP	regulation of skeletal muscle satellite cell proliferation	GO:0014842	0.06542784496640282	1.184237384066804	12	279	1	78724	ANGPT1
GO:BP	mast cell chemotaxis	GO:0002551	0.06542784496640282	1.184237384066804	12	279	1	78724	KIT
GO:BP	regulation of calcium ion import across plasma membrane	GO:1905664	0.06542784496640282	1.184237384066804	12	279	1	78724	KCNN4
GO:BP	cellular response to oxidised low-density lipoprotein particle stimulus	GO:0140052	0.06542784496640282	1.184237384066804	12	279	1	78724	ADTRP
GO:BP	fatty acid beta-oxidation using acyl-CoA oxidase	GO:0033540	0.06542784496640282	1.184237384066804	12	279	1	78724	ACOX3
GO:BP	gastro-intestinal system smooth muscle contraction	GO:0014831	0.06542784496640282	1.184237384066804	12	279	1	78724	KIT
GO:BP	cellular hypotonic response	GO:0071476	0.06542784496640282	1.184237384066804	12	279	1	78724	AQP5
GO:BP	pyramidal neuron development	GO:0021860	0.06542784496640282	1.184237384066804	12	279	1	78724	ZMIZ1
GO:BP	regulation of neurotrophin TRK receptor signaling pathway	GO:0051386	0.06542784496640282	1.184237384066804	12	279	1	78724	PPP2R5B
GO:BP	negative regulation of vascular associated smooth muscle cell migration	GO:1904753	0.06542784496640282	1.184237384066804	12	279	1	78724	PRKG1
GO:BP	distal tubule development	GO:0072017	0.06542784496640282	1.184237384066804	12	279	1	78724	PAX8
GO:BP	regulation of vascular wound healing	GO:0061043	0.06542784496640282	1.184237384066804	12	279	1	78724	SMOC2
GO:BP	dopamine uptake involved in synaptic transmission	GO:0051583	0.06542784496640282	1.184237384066804	12	279	1	78724	PRKN
GO:BP	water-soluble vitamin biosynthetic process	GO:0042364	0.06542784496640282	1.184237384066804	12	279	1	78724	AKR1B1
GO:BP	positive regulation of vesicle fusion	GO:0031340	0.06542784496640282	1.184237384066804	12	279	1	78724	SYT9
GO:BP	suckling behavior	GO:0001967	0.06542784496640282	1.184237384066804	12	279	1	78724	DERL2
GO:BP	protein localization to early endosome	GO:1902946	0.06542784496640282	1.184237384066804	12	279	1	78724	SORL1
GO:BP	positive regulation of post-transcriptional gene silencing by RNA	GO:1900370	0.06542784496640282	1.184237384066804	12	279	1	78724	FXR1
GO:BP	trophoblast giant cell differentiation	GO:0060707	0.06542784496640282	1.184237384066804	12	279	1	78724	NR2F2
GO:BP	spongiotrophoblast layer development	GO:0060712	0.06542784496640282	1.184237384066804	12	279	1	78724	BIRC6
GO:BP	negative regulation of inclusion body assembly	GO:0090084	0.06542784496640282	1.184237384066804	12	279	1	78724	SORL1
GO:BP	cellular response to lipopolysaccharide	GO:0071222	0.06542784496640282	1.184237384066804	215	279	3	78724	CX3CR1,PRKCA,PTPN22
GO:BP	negative regulation of JUN kinase activity	GO:0043508	0.06542784496640282	1.184237384066804	12	279	1	78724	PTPN22
GO:BP	mitral valve morphogenesis	GO:0003183	0.06542784496640282	1.184237384066804	12	279	1	78724	BMPR1A
GO:BP	heparin proteoglycan biosynthetic process	GO:0030210	0.06542784496640282	1.184237384066804	12	279	1	78724	ANGPT1
GO:BP	positive regulation of sodium ion transmembrane transporter activity	GO:2000651	0.06542784496640282	1.184237384066804	12	279	1	78724	TESC
GO:BP	regulation of memory T cell differentiation	GO:0043380	0.06542784496640282	1.184237384066804	12	279	1	78724	HLA-DRA
GO:BP	catecholamine uptake involved in synaptic transmission	GO:0051934	0.06542784496640282	1.184237384066804	12	279	1	78724	PRKN
GO:BP	negative regulation of smooth muscle contraction	GO:0045986	0.06542784496640282	1.184237384066804	12	279	1	78724	PRKG1
GO:BP	RNA export from nucleus	GO:0006405	0.06542784496640282	1.184237384066804	91	279	2	78724	CPSF6,NUP214
GO:BP	regulation of synaptic vesicle membrane organization	GO:1901632	0.06542784496640282	1.184237384066804	12	279	1	78724	SYT9
GO:BP	positive regulation of cellular senescence	GO:2000774	0.06542784496640282	1.184237384066804	12	279	1	78724	HLA-G
GO:BP	embryonic body morphogenesis	GO:0010172	0.06542784496640282	1.184237384066804	12	279	1	78724	IFT122
GO:BP	protein K27-linked ubiquitination	GO:0044314	0.06542784496640282	1.184237384066804	12	279	1	78724	PRKN
GO:BP	negative regulation by host of viral genome replication	GO:0044828	0.06542784496640282	1.184237384066804	12	279	1	78724	PRKN
GO:BP	monosaccharide biosynthetic process	GO:0046364	0.06542784496640282	1.184237384066804	91	279	2	78724	AKR1B1,CHST15
GO:BP	cilium movement involved in cell motility	GO:0060294	0.06542784496640282	1.184237384066804	214	279	3	78724	DNAH3,SLC22A16,SPAG16
GO:BP	regulation of chromosome condensation	GO:0060623	0.06542784496640282	1.184237384066804	12	279	1	78724	MCPH1
GO:BP	glomerular epithelial cell development	GO:0072310	0.06542784496640282	1.184237384066804	12	279	1	78724	NOTCH2
GO:BP	neuronal ion channel clustering	GO:0045161	0.06542784496640282	1.184237384066804	12	279	1	78724	CNTNAP2
GO:BP	pancreatic juice secretion	GO:0030157	0.06542784496640282	1.184237384066804	12	279	1	78724	AQP5
GO:BP	response to interleukin-15	GO:0070672	0.06542784496640282	1.184237384066804	12	279	1	78724	STAT5B
GO:BP	positive regulation of post-transcriptional gene silencing	GO:0060148	0.06542784496640282	1.184237384066804	12	279	1	78724	FXR1
GO:BP	regulation of autophagy	GO:0010506	0.0665670465637911	1.1767407113298707	367	279	4	78724	FOXK1,PRKN,PTPN22,TRIB3
GO:BP	positive regulation of endothelial cell proliferation	GO:0001938	0.0665670465637911	1.1767407113298707	92	279	2	78724	CAV2,PRKCA
GO:BP	T cell differentiation involved in immune response	GO:0002292	0.0665670465637911	1.1767407113298707	92	279	2	78724	HLA-DRA,RORA
GO:BP	regulation of cell-substrate adhesion	GO:0010810	0.0665670465637911	1.1767407113298707	217	279	3	78724	PLEKHA2,PTPRA,SPOCK1
GO:BP	cilium-dependent cell motility	GO:0060285	0.0665670465637911	1.1767407113298707	217	279	3	78724	DNAH3,SLC22A16,SPAG16
GO:BP	positive regulation of neuron differentiation	GO:0045666	0.0665670465637911	1.1767407113298707	92	279	2	78724	DAB1,TCF4
GO:BP	cilium or flagellum-dependent cell motility	GO:0001539	0.0665670465637911	1.1767407113298707	217	279	3	78724	DNAH3,SLC22A16,SPAG16
GO:BP	regulation of blood vessel endothelial cell migration	GO:0043535	0.06776753674435747	1.1689783000730527	93	279	2	78724	ANGPT1,PRKCA
GO:BP	positive regulation of mitotic cell cycle phase transition	GO:1901992	0.06776753674435747	1.1689783000730527	93	279	2	78724	AIF1,RAD51B
GO:BP	negative regulation of autophagy	GO:0010507	0.06776753674435747	1.1689783000730527	93	279	2	78724	FOXK1,PTPN22
GO:BP	regulation of cytokinesis	GO:0032465	0.06893506037783938	1.1615598396908422	94	279	2	78724	BIRC6,ZFYVE26
GO:BP	regulation of fatty acid metabolic process	GO:0019217	0.06893506037783938	1.1615598396908422	94	279	2	78724	SOX9,TRIB3
GO:BP	neuron projection organization	GO:0106027	0.06893506037783938	1.1615598396908422	94	279	2	78724	PTPRD,RELN
GO:BP	cellular response to unfolded protein	GO:0034620	0.06893506037783938	1.1615598396908422	94	279	2	78724	DERL2,PRKN
GO:BP	central nervous system neuron development	GO:0021954	0.06893506037783938	1.1615598396908422	94	279	2	78724	ROBO1,ZMIZ1
GO:BP	negative regulation of myeloid cell differentiation	GO:0045638	0.06893506037783938	1.1615598396908422	94	279	2	78724	CLDN18,STAT5B
GO:BP	cerebellar granule cell precursor proliferation	GO:0021930	0.06917080406137498	1.1600771759276707	13	279	1	78724	RORA
GO:BP	cell proliferation in external granule layer	GO:0021924	0.06917080406137498	1.1600771759276707	13	279	1	78724	RORA
GO:BP	cell proliferation in hindbrain	GO:0021534	0.06917080406137498	1.1600771759276707	13	279	1	78724	RORA
GO:BP	mesodermal cell fate specification	GO:0007501	0.06917080406137498	1.1600771759276707	13	279	1	78724	BMPR1A
GO:BP	positive regulation of protein kinase A signaling	GO:0010739	0.06917080406137498	1.1600771759276707	13	279	1	78724	NRXN1
GO:BP	regulation of protein K63-linked ubiquitination	GO:1900044	0.06917080406137498	1.1600771759276707	13	279	1	78724	PTPN22
GO:BP	extracellular matrix constituent secretion	GO:0070278	0.06917080406137498	1.1600771759276707	13	279	1	78724	ADTRP
GO:BP	regulation of toll-like receptor 9 signaling pathway	GO:0034163	0.06917080406137498	1.1600771759276707	13	279	1	78724	PTPN22
GO:BP	regulation of apoptotic process involved in morphogenesis	GO:1902337	0.06917080406137498	1.1600771759276707	13	279	1	78724	PAX8
GO:BP	endocytosis involved in viral entry into host cell	GO:0075509	0.06917080406137498	1.1600771759276707	13	279	1	78724	CAV2
GO:BP	ubiquitin recycling	GO:0010992	0.06917080406137498	1.1600771759276707	13	279	1	78724	PRKN
GO:BP	positive regulation of mononuclear cell migration	GO:0071677	0.06917080406137498	1.1600771759276707	95	279	2	78724	AIF1,CX3CR1
GO:BP	dendritic transport	GO:0098935	0.06917080406137498	1.1600771759276707	13	279	1	78724	KIF5B
GO:BP	positive regulation of toll-like receptor 4 signaling pathway	GO:0034145	0.06917080406137498	1.1600771759276707	13	279	1	78724	PTPN22
GO:BP	negative regulation of D-glucose import	GO:0046325	0.06917080406137498	1.1600771759276707	13	279	1	78724	OSTN
GO:BP	ectodermal placode morphogenesis	GO:0071697	0.06917080406137498	1.1600771759276707	13	279	1	78724	NRG3
GO:BP	regulation of triglyceride catabolic process	GO:0010896	0.06917080406137498	1.1600771759276707	13	279	1	78724	SORL1
GO:BP	ectodermal placode formation	GO:0060788	0.06917080406137498	1.1600771759276707	13	279	1	78724	NRG3
GO:BP	diet induced thermogenesis	GO:0002024	0.06917080406137498	1.1600771759276707	13	279	1	78724	SORL1
GO:BP	positive regulation of tumor necrosis factor-mediated signaling pathway	GO:1903265	0.06917080406137498	1.1600771759276707	13	279	1	78724	PRKN
GO:BP	glial cell fate commitment	GO:0021781	0.06917080406137498	1.1600771759276707	13	279	1	78724	SOX9
GO:BP	serotonin uptake	GO:0051610	0.06917080406137498	1.1600771759276707	13	279	1	78724	NOS1
GO:BP	amino-acid betaine transport	GO:0015838	0.06917080406137498	1.1600771759276707	13	279	1	78724	SLC22A16
GO:BP	cellular response to purine-containing compound	GO:0071415	0.06917080406137498	1.1600771759276707	13	279	1	78724	SLC8A1
GO:BP	epithelial cell migration	GO:0010631	0.06917080406137498	1.1600771759276707	95	279	2	78724	KIT,SOX9
GO:BP	cerebellar Purkinje cell differentiation	GO:0021702	0.06917080406137498	1.1600771759276707	13	279	1	78724	RORA
GO:BP	negative regulation of extracellular matrix organization	GO:1903054	0.06917080406137498	1.1600771759276707	13	279	1	78724	ADTRP
GO:BP	gamma-delta T cell differentiation	GO:0042492	0.06917080406137498	1.1600771759276707	13	279	1	78724	STAT5B
GO:BP	regulation of nephron tubule epithelial cell differentiation	GO:0072182	0.06917080406137498	1.1600771759276707	13	279	1	78724	PAX8
GO:BP	pteridine-containing compound biosynthetic process	GO:0042559	0.06917080406137498	1.1600771759276707	13	279	1	78724	MTHFD1L
GO:BP	regulation of natural killer cell differentiation	GO:0032823	0.06917080406137498	1.1600771759276707	13	279	1	78724	STAT5B
GO:BP	natural killer cell degranulation	GO:0043320	0.06917080406137498	1.1600771759276707	13	279	1	78724	HLA-F
GO:BP	signal peptide processing	GO:0006465	0.06917080406137498	1.1600771759276707	13	279	1	78724	PCSK5
GO:BP	dorsal/ventral axis specification	GO:0009950	0.06917080406137498	1.1600771759276707	13	279	1	78724	BMPR1A
GO:BP	regulation of retrograde protein transport, ER to cytosol	GO:1904152	0.06917080406137498	1.1600771759276707	13	279	1	78724	DERL2
GO:BP	branching involved in labyrinthine layer morphogenesis	GO:0060670	0.06917080406137498	1.1600771759276707	13	279	1	78724	GRHL2
GO:BP	positive regulation of protein exit from endoplasmic reticulum	GO:0070863	0.06917080406137498	1.1600771759276707	13	279	1	78724	SORL1
GO:BP	epithelial fluid transport	GO:0042045	0.06917080406137498	1.1600771759276707	13	279	1	78724	CLDN18
GO:BP	mitral valve development	GO:0003174	0.06917080406137498	1.1600771759276707	13	279	1	78724	BMPR1A
GO:BP	negative regulation of leukocyte degranulation	GO:0043301	0.06917080406137498	1.1600771759276707	13	279	1	78724	HLA-F
GO:BP	regulation of apoptotic process involved in development	GO:1904748	0.06917080406137498	1.1600771759276707	13	279	1	78724	PAX8
GO:BP	memory T cell differentiation	GO:0043379	0.06917080406137498	1.1600771759276707	13	279	1	78724	HLA-DRA
GO:BP	negative regulation of oxidative stress-induced neuron intrinsic apoptotic signaling pathway	GO:1903377	0.06917080406137498	1.1600771759276707	13	279	1	78724	PRKN
GO:BP	regulation of pseudopodium assembly	GO:0031272	0.06917080406137498	1.1600771759276707	13	279	1	78724	KIT
GO:BP	positive regulation of pseudopodium assembly	GO:0031274	0.06917080406137498	1.1600771759276707	13	279	1	78724	KIT
GO:BP	thalamus development	GO:0021794	0.06917080406137498	1.1600771759276707	13	279	1	78724	CNTNAP2
GO:BP	luteinization	GO:0001553	0.06917080406137498	1.1600771759276707	13	279	1	78724	STAT5B
GO:BP	membrane disassembly	GO:0030397	0.06917080406137498	1.1600771759276707	13	279	1	78724	PRKCA
GO:BP	chromatin remodeling	GO:0006338	0.07007013385016568	1.1544670529027021	725	279	6	78724	CABIN1,CHD9,PRKCA,PRMT8,SOX9,WT1
GO:BP	positive regulation of leukocyte chemotaxis	GO:0002690	0.07033586669856925	1.152823156672278	96	279	2	78724	AIF1,CX3CR1
GO:BP	meiotic cell cycle process	GO:1903046	0.07045467087720647	1.1520902095247765	224	279	3	78724	MYH9,PDE3A,RAD51B
GO:BP	cellular response to molecule of bacterial origin	GO:0071219	0.07117660420625078	1.1476627357711546	225	279	3	78724	CX3CR1,PRKCA,PTPN22
GO:BP	protein processing	GO:0016485	0.07117660420625078	1.1476627357711546	225	279	3	78724	MYH9,PCSK5,TLL1
GO:BP	positive regulation of intracellular protein transport	GO:0090316	0.07155265734427388	1.145374232644606	97	279	2	78724	PTPN22,SORL1
GO:BP	mononuclear cell migration	GO:0071674	0.0726806833184896	1.1385809982592374	227	279	3	78724	ADTRP,AIF1,CX3CR1
GO:BP	microtubule polymerization	GO:0046785	0.0728004500328731	1.1378659359865595	98	279	2	78724	HAUS8,NAV3
GO:BP	regulation of microtubule polymerization or depolymerization	GO:0031110	0.0728004500328731	1.1378659359865595	98	279	2	78724	HAUS8,NAV3
GO:BP	deoxyribonucleoside monophosphate catabolic process	GO:0009159	0.07316202119176801	1.1357143051050447	14	279	1	78724	NT5M
GO:BP	endosomal lumen acidification	GO:0048388	0.07316202119176801	1.1357143051050447	14	279	1	78724	TMEM9
GO:BP	positive regulation of receptor recycling	GO:0001921	0.07316202119176801	1.1357143051050447	14	279	1	78724	NSG1
GO:BP	regulation of supramolecular fiber organization	GO:1902903	0.07316202119176801	1.1357143051050447	383	279	4	78724	HAUS8,NAV3,PRKN,TNXB
GO:BP	negative regulation of fatty acid oxidation	GO:0046322	0.07316202119176801	1.1357143051050447	14	279	1	78724	SOX9
GO:BP	protein K48-linked ubiquitination	GO:0070936	0.07316202119176801	1.1357143051050447	99	279	2	78724	PRKN,UBE3C
GO:BP	negative regulation of alcohol biosynthetic process	GO:1902931	0.07316202119176801	1.1357143051050447	14	279	1	78724	PRKG1
GO:BP	regulation of mitochondrial fusion	GO:0010635	0.07316202119176801	1.1357143051050447	14	279	1	78724	PRKN
GO:BP	xenobiotic export from cell	GO:0046618	0.07316202119176801	1.1357143051050447	14	279	1	78724	OSCP1
GO:BP	metanephric renal vesicle morphogenesis	GO:0072283	0.07316202119176801	1.1357143051050447	14	279	1	78724	PAX8
GO:BP	male sex determination	GO:0030238	0.07316202119176801	1.1357143051050447	14	279	1	78724	SOX9
GO:BP	regulation of cell proliferation involved in kidney development	GO:1901722	0.07316202119176801	1.1357143051050447	14	279	1	78724	WT1
GO:BP	negative regulation of extrinsic apoptotic signaling pathway	GO:2001237	0.07316202119176801	1.1357143051050447	99	279	2	78724	BIRC6,EYA4
GO:BP	positive regulation of systemic arterial blood pressure	GO:0003084	0.07316202119176801	1.1357143051050447	14	279	1	78724	NR2F2
GO:BP	cerebellar granular layer development	GO:0021681	0.07316202119176801	1.1357143051050447	14	279	1	78724	NRXN1
GO:BP	ventricular trabecula myocardium morphogenesis	GO:0003222	0.07316202119176801	1.1357143051050447	14	279	1	78724	BMPR1A
GO:BP	negative regulation of astrocyte differentiation	GO:0048712	0.07316202119176801	1.1357143051050447	14	279	1	78724	DAB1
GO:BP	serotonin receptor signaling pathway	GO:0007210	0.07316202119176801	1.1357143051050447	14	279	1	78724	HTR7
GO:BP	immunological memory formation process	GO:0090715	0.07316202119176801	1.1357143051050447	14	279	1	78724	HLA-DRA
GO:BP	negative regulation of triglyceride metabolic process	GO:0090209	0.07316202119176801	1.1357143051050447	14	279	1	78724	SORL1
GO:BP	regulation of vascular associated smooth muscle cell differentiation	GO:1905063	0.07316202119176801	1.1357143051050447	14	279	1	78724	KIT
GO:BP	Golgi localization	GO:0051645	0.07316202119176801	1.1357143051050447	14	279	1	78724	DAB1
GO:BP	ethanol catabolic process	GO:0006068	0.07316202119176801	1.1357143051050447	14	279	1	78724	SULT1B1
GO:BP	dicarboxylic acid biosynthetic process	GO:0043650	0.07316202119176801	1.1357143051050447	14	279	1	78724	MTHFD1L
GO:BP	cellular response to salt stress	GO:0071472	0.07316202119176801	1.1357143051050447	14	279	1	78724	AKR1B1
GO:BP	hypotonic response	GO:0006971	0.07316202119176801	1.1357143051050447	14	279	1	78724	AQP5
GO:BP	L-ascorbic acid metabolic process	GO:0019852	0.07316202119176801	1.1357143051050447	14	279	1	78724	AKR1B1
GO:BP	positive regulation of extracellular matrix assembly	GO:1901203	0.07316202119176801	1.1357143051050447	14	279	1	78724	SOX9
GO:BP	norepinephrine metabolic process	GO:0042415	0.07316202119176801	1.1357143051050447	14	279	1	78724	PRKN
GO:BP	actin crosslink formation	GO:0051764	0.07316202119176801	1.1357143051050447	14	279	1	78724	AIF1
GO:BP	intraciliary retrograde transport	GO:0035721	0.07316202119176801	1.1357143051050447	14	279	1	78724	IFT122
GO:BP	positive regulation of protein localization to endosome	GO:1905668	0.07316202119176801	1.1357143051050447	14	279	1	78724	SORL1
GO:BP	immature B cell differentiation	GO:0002327	0.07316202119176801	1.1357143051050447	14	279	1	78724	KIT
GO:BP	fructose metabolic process	GO:0006000	0.07316202119176801	1.1357143051050447	14	279	1	78724	AKR1B1
GO:BP	positive regulation of DNA damage response, signal transduction by p53 class mediator	GO:0043517	0.07316202119176801	1.1357143051050447	14	279	1	78724	SPRED2
GO:BP	disruption of anatomical structure in another organism	GO:0141060	0.07316202119176801	1.1357143051050447	99	279	2	78724	MICB,PI4KA
GO:BP	metanephric mesenchyme development	GO:0072075	0.07316202119176801	1.1357143051050447	14	279	1	78724	WT1
GO:BP	regulation of bile acid metabolic process	GO:1904251	0.07316202119176801	1.1357143051050447	14	279	1	78724	KIT
GO:BP	extrinsic apoptotic signaling pathway	GO:0097191	0.07398342395202777	1.130865573411782	230	279	3	78724	BIRC6,EYA4,WWOX
GO:BP	proteoglycan metabolic process	GO:0006029	0.07438249301952632	1.128529269826478	100	279	2	78724	ANGPT1,CHST11
GO:BP	regulation of neurotransmitter transport	GO:0051588	0.07438249301952632	1.128529269826478	100	279	2	78724	NOS1,PRKN
GO:BP	biogenic amine metabolic process	GO:0006576	0.07438249301952632	1.128529269826478	100	279	2	78724	PRKN,SULT1B1
GO:BP	reactive oxygen species metabolic process	GO:0072593	0.07466495556617964	1.1268831890196225	231	279	3	78724	FANCC,GBF1,PRKN
GO:BP	dendritic spine development	GO:0060996	0.07558228768927086	1.1215799671981703	101	279	2	78724	PTPRD,RELN
GO:BP	regulation of heart rate	GO:0002027	0.07558228768927086	1.1215799671981703	101	279	2	78724	CACNA2D1,SLC8A1
GO:BP	myeloid cell activation involved in immune response	GO:0002275	0.07558228768927086	1.1215799671981703	101	279	2	78724	CX3CR1,KIT
GO:BP	response to heat	GO:0009408	0.07558228768927086	1.1215799671981703	101	279	2	78724	MICB,NOS1
GO:BP	phospholipid transport	GO:0015914	0.07673945608208664	1.1149812833418402	102	279	2	78724	ATP9B,KCNN4
GO:BP	neurotransmitter receptor transport to postsynaptic membrane	GO:0098969	0.07673945608208664	1.1149812833418402	15	279	1	78724	NSG1
GO:BP	synapse pruning	GO:0098883	0.07673945608208664	1.1149812833418402	15	279	1	78724	CX3CR1
GO:BP	positive regulation of keratinocyte proliferation	GO:0010838	0.07673945608208664	1.1149812833418402	15	279	1	78724	NOTCH2
GO:BP	regulation of protein localization to endosome	GO:1905666	0.07673945608208664	1.1149812833418402	15	279	1	78724	SORL1
GO:BP	regulation of adipose tissue development	GO:1904177	0.07673945608208664	1.1149812833418402	15	279	1	78724	SORL1
GO:BP	polyamine transmembrane transport	GO:1902047	0.07673945608208664	1.1149812833418402	15	279	1	78724	SLC22A16
GO:BP	ectodermal placode development	GO:0071696	0.07673945608208664	1.1149812833418402	15	279	1	78724	NRG3
GO:BP	regulation of circadian sleep/wake cycle, sleep	GO:0045187	0.07673945608208664	1.1149812833418402	15	279	1	78724	FXR1
GO:BP	nuclear pore organization	GO:0006999	0.07673945608208664	1.1149812833418402	15	279	1	78724	FXR1
GO:BP	regulation of inositol phosphate biosynthetic process	GO:0010919	0.07673945608208664	1.1149812833418402	15	279	1	78724	PRKG1
GO:BP	glial cell-derived neurotrophic factor receptor signaling pathway	GO:0035860	0.07673945608208664	1.1149812833418402	15	279	1	78724	NRTN
GO:BP	regulation of trophoblast cell migration	GO:1901163	0.07673945608208664	1.1149812833418402	15	279	1	78724	ACVR1C
GO:BP	carbon dioxide transport	GO:0015670	0.07673945608208664	1.1149812833418402	15	279	1	78724	AQP5
GO:BP	negative regulation of amino acid transport	GO:0051956	0.07673945608208664	1.1149812833418402	15	279	1	78724	PRKG1
GO:BP	cellular response to acidic pH	GO:0071468	0.07673945608208664	1.1149812833418402	15	279	1	78724	ASIC2
GO:BP	azole transmembrane transport	GO:0045117	0.07673945608208664	1.1149812833418402	15	279	1	78724	SLC44A4
GO:BP	sulfate transmembrane transport	GO:1902358	0.07673945608208664	1.1149812833418402	15	279	1	78724	SLC26A11
GO:BP	cellular response to potassium ion	GO:0035865	0.07673945608208664	1.1149812833418402	15	279	1	78724	DLG2
GO:BP	ethanol metabolic process	GO:0006067	0.07673945608208664	1.1149812833418402	15	279	1	78724	SULT1B1
GO:BP	negative regulation of gene expression via chromosomal CpG island methylation	GO:0044027	0.07673945608208664	1.1149812833418402	15	279	1	78724	WT1
GO:BP	positive regulation of vascular endothelial growth factor receptor signaling pathway	GO:0030949	0.07673945608208664	1.1149812833418402	15	279	1	78724	ROBO1
GO:BP	establishment of T cell polarity	GO:0001768	0.07673945608208664	1.1149812833418402	15	279	1	78724	MYH9
GO:BP	regulation of organelle assembly	GO:1902115	0.07673945608208664	1.1149812833418402	234	279	3	78724	NRXN1,PTPRD,STAM
GO:BP	left/right axis specification	GO:0070986	0.07673945608208664	1.1149812833418402	15	279	1	78724	NOTCH2
GO:BP	I-kappaB phosphorylation	GO:0007252	0.07673945608208664	1.1149812833418402	15	279	1	78724	CX3CR1
GO:BP	atrial septum morphogenesis	GO:0060413	0.07673945608208664	1.1149812833418402	15	279	1	78724	NOTCH2
GO:BP	cerebellar Purkinje cell layer formation	GO:0021694	0.07673945608208664	1.1149812833418402	15	279	1	78724	RORA
GO:BP	negative regulation of adenylate cyclase-activating G protein-coupled receptor signaling pathway	GO:0106072	0.07673945608208664	1.1149812833418402	15	279	1	78724	PDE3A
GO:BP	post-translational protein targeting to endoplasmic reticulum membrane	GO:0006620	0.07673945608208664	1.1149812833418402	15	279	1	78724	SEC61A2
GO:BP	lipid droplet formation	GO:0140042	0.07673945608208664	1.1149812833418402	15	279	1	78724	NEGR1
GO:BP	dendritic cell antigen processing and presentation	GO:0002468	0.07673945608208664	1.1149812833418402	15	279	1	78724	HLA-DRA
GO:BP	intracellular potassium ion homeostasis	GO:0030007	0.07673945608208664	1.1149812833418402	15	279	1	78724	KCNMA1
GO:BP	negative regulation of lymphocyte migration	GO:2000402	0.07673945608208664	1.1149812833418402	15	279	1	78724	ADTRP
GO:BP	positive regulation of hormone metabolic process	GO:0032352	0.07673945608208664	1.1149812833418402	15	279	1	78724	PAX8
GO:BP	nephron tubule epithelial cell differentiation	GO:0072160	0.07673945608208664	1.1149812833418402	15	279	1	78724	PAX8
GO:BP	regulation of nucleotide-binding domain, leucine rich repeat containing receptor signaling pathway	GO:0070424	0.07673945608208664	1.1149812833418402	15	279	1	78724	PTPN22
GO:BP	Sertoli cell development	GO:0060009	0.07673945608208664	1.1149812833418402	15	279	1	78724	SOX9
GO:BP	chondrocyte differentiation involved in endochondral bone morphogenesis	GO:0003413	0.07673945608208664	1.1149812833418402	15	279	1	78724	SOX9
GO:BP	neural crest formation	GO:0014029	0.07673945608208664	1.1149812833418402	15	279	1	78724	SOX9
GO:BP	negative regulation of protein import into nucleus	GO:0042308	0.07673945608208664	1.1149812833418402	15	279	1	78724	ANGPT1
GO:BP	positive regulation of endothelial cell chemotaxis	GO:2001028	0.07673945608208664	1.1149812833418402	15	279	1	78724	SMOC2
GO:BP	regulation of RNA export from nucleus	GO:0046831	0.07673945608208664	1.1149812833418402	15	279	1	78724	CPSF6
GO:BP	bundle of His cell to Purkinje myocyte communication	GO:0086069	0.07673945608208664	1.1149812833418402	15	279	1	78724	CACNA2D1
GO:BP	cellular response to ethanol	GO:0071361	0.07673945608208664	1.1149812833418402	15	279	1	78724	ITPR2
GO:BP	positive regulation of digestive system process	GO:0060456	0.07673945608208664	1.1149812833418402	15	279	1	78724	NEGR1
GO:BP	epithelial cell fate commitment	GO:0072148	0.07673945608208664	1.1149812833418402	15	279	1	78724	NR2F2
GO:BP	positive regulation of exosomal secretion	GO:1903543	0.07673945608208664	1.1149812833418402	15	279	1	78724	STAM
GO:BP	primary alcohol metabolic process	GO:0034308	0.0769421318517736	1.1138357847742641	103	279	2	78724	AKR1B1,SULT1B1
GO:BP	CD4-positive, alpha-beta T cell differentiation	GO:0043367	0.0769421318517736	1.1138357847742641	103	279	2	78724	HLA-DRA,RORA
GO:BP	negative regulation of cellular response to growth factor stimulus	GO:0090288	0.07955673624232472	1.0993230417997741	105	279	2	78724	SKI,SORL1
GO:BP	positive regulation of ubiquitin-dependent protein catabolic process	GO:2000060	0.07955673624232472	1.0993230417997741	105	279	2	78724	PRKN,TRIB3
GO:BP	positive regulation of dendrite development	GO:1900006	0.08040858251442645	1.094697593792245	16	279	1	78724	ALK
GO:BP	spinal cord dorsal/ventral patterning	GO:0021513	0.08040858251442645	1.094697593792245	16	279	1	78724	IFT122
GO:BP	heart valve formation	GO:0003188	0.08040858251442645	1.094697593792245	16	279	1	78724	SOX9
GO:BP	negative regulation of activin receptor signaling pathway	GO:0032926	0.08040858251442645	1.094697593792245	16	279	1	78724	SKI
GO:BP	dendritic cell cytokine production	GO:0002371	0.08040858251442645	1.094697593792245	16	279	1	78724	KIT
GO:BP	regulation of synaptic vesicle cycle	GO:0098693	0.08040858251442645	1.094697593792245	16	279	1	78724	NRXN1
GO:BP	establishment of lymphocyte polarity	GO:0001767	0.08040858251442645	1.094697593792245	16	279	1	78724	MYH9
GO:BP	cerebrospinal fluid circulation	GO:0090660	0.08040858251442645	1.094697593792245	16	279	1	78724	SPAG16
GO:BP	parturition	GO:0007567	0.08040858251442645	1.094697593792245	16	279	1	78724	PTGFR
GO:BP	regulation of dendritic cell cytokine production	GO:0002730	0.08040858251442645	1.094697593792245	16	279	1	78724	KIT
GO:BP	regulation of plasma membrane organization	GO:1903729	0.08040858251442645	1.094697593792245	16	279	1	78724	MYH9
GO:BP	regulation of acrosome reaction	GO:0060046	0.08040858251442645	1.094697593792245	16	279	1	78724	CRISP1
GO:BP	negative regulation of bone resorption	GO:0045779	0.08040858251442645	1.094697593792245	16	279	1	78724	CLDN18
GO:BP	anatomical structure regression	GO:0060033	0.08040858251442645	1.094697593792245	16	279	1	78724	BMPR1A
GO:BP	protein transport to vacuole involved in ubiquitin-dependent protein catabolic process via the multivesicular body sorting pathway	GO:0043328	0.08040858251442645	1.094697593792245	16	279	1	78724	STAM
GO:BP	regulation of myoblast proliferation	GO:2000291	0.08040858251442645	1.094697593792245	16	279	1	78724	ZNF609
GO:BP	synaptic vesicle clustering	GO:0097091	0.08040858251442645	1.094697593792245	16	279	1	78724	NRXN1
GO:BP	3'-phosphoadenosine 5'-phosphosulfate metabolic process	GO:0050427	0.08040858251442645	1.094697593792245	16	279	1	78724	SULT1B1
GO:BP	positive regulation of mitophagy	GO:1901526	0.08040858251442645	1.094697593792245	16	279	1	78724	PRKN
GO:BP	pyrimidine-containing compound transmembrane transport	GO:0072531	0.08040858251442645	1.094697593792245	16	279	1	78724	SLC44A4
GO:BP	glomerular mesangium development	GO:0072109	0.08040858251442645	1.094697593792245	16	279	1	78724	WT1
GO:BP	pseudopodium assembly	GO:0031269	0.08040858251442645	1.094697593792245	16	279	1	78724	KIT
GO:BP	triglyceride metabolic process	GO:0006641	0.08040858251442645	1.094697593792245	106	279	2	78724	SORL1,TNXB
GO:BP	trophoblast cell migration	GO:0061450	0.08040858251442645	1.094697593792245	16	279	1	78724	ACVR1C
GO:BP	muscle cell fate commitment	GO:0042693	0.08040858251442645	1.094697593792245	16	279	1	78724	WT1
GO:BP	negative regulation by host of viral process	GO:0044793	0.08040858251442645	1.094697593792245	16	279	1	78724	PRKN
GO:BP	neurotransmitter receptor transport to plasma membrane	GO:0098877	0.08040858251442645	1.094697593792245	16	279	1	78724	NSG1
GO:BP	protein-DNA complex assembly	GO:0065004	0.08040858251442645	1.094697593792245	241	279	3	78724	CABIN1,SOX9,TCF4
GO:BP	protein heterotetramerization	GO:0051290	0.08040858251442645	1.094697593792245	16	279	1	78724	CPSF6
GO:BP	sodium ion export across plasma membrane	GO:0036376	0.08040858251442645	1.094697593792245	16	279	1	78724	SLC8A1
GO:BP	regulation of granulocyte differentiation	GO:0030852	0.08040858251442645	1.094697593792245	16	279	1	78724	TESC
GO:BP	membrane repolarization during ventricular cardiac muscle cell action potential	GO:0098915	0.08040858251442645	1.094697593792245	16	279	1	78724	NOS1
GO:BP	peptidyl-tyrosine autophosphorylation	GO:0038083	0.08040858251442645	1.094697593792245	16	279	1	78724	ALK
GO:BP	detection of bacterium	GO:0016045	0.08040858251442645	1.094697593792245	16	279	1	78724	HLA-B
GO:BP	dicarboxylic acid transport	GO:0006835	0.08040858251442645	1.094697593792245	106	279	2	78724	PRKG1,SLC26A11
GO:BP	negative regulation of peptidyl-threonine phosphorylation	GO:0010801	0.08040858251442645	1.094697593792245	16	279	1	78724	SPRED2
GO:BP	purine ribonucleoside bisphosphate metabolic process	GO:0034035	0.08040858251442645	1.094697593792245	16	279	1	78724	SULT1B1
GO:BP	nose development	GO:0043584	0.08040858251442645	1.094697593792245	16	279	1	78724	SKI
GO:BP	response to caffeine	GO:0031000	0.08040858251442645	1.094697593792245	16	279	1	78724	SLC8A1
GO:BP	positive regulation of macrophage differentiation	GO:0045651	0.08040858251442645	1.094697593792245	16	279	1	78724	PRKCA
GO:BP	regulation of signal transduction by p53 class mediator	GO:1901796	0.08040858251442645	1.094697593792245	106	279	2	78724	PRKN,SPRED2
GO:BP	protein homotrimerization	GO:0070207	0.08040858251442645	1.094697593792245	16	279	1	78724	HLA-G
GO:BP	regulation of epithelial to mesenchymal transition	GO:0010717	0.08040858251442645	1.094697593792245	106	279	2	78724	SPRED2,TNXB
GO:BP	establishment of protein localization to postsynaptic membrane	GO:1903540	0.08040858251442645	1.094697593792245	16	279	1	78724	NSG1
GO:BP	fatty acid catabolic process	GO:0009062	0.08094523680381618	1.091808702076532	107	279	2	78724	ACOX3,ADTRP
GO:BP	positive regulation of canonical Wnt signaling pathway	GO:0090263	0.08094523680381618	1.091808702076532	107	279	2	78724	DKK2,TMEM9
GO:BP	feeding behavior	GO:0007631	0.08094523680381618	1.091808702076532	107	279	2	78724	DERL2,NEGR1
GO:BP	negative regulation of angiogenesis	GO:0016525	0.08094523680381618	1.091808702076532	107	279	2	78724	HLA-G,ISM1
GO:BP	negative regulation of blood vessel morphogenesis	GO:2000181	0.08223038932013085	1.0849676535668848	108	279	2	78724	HLA-G,ISM1
GO:BP	segmentation	GO:0035282	0.08223038932013085	1.0849676535668848	108	279	2	78724	BMPR1A,WT1
GO:BP	fibroblast proliferation	GO:0048144	0.08349390947178681	1.0783452033100067	109	279	2	78724	SKI,ZMIZ1
GO:BP	cellular response to topologically incorrect protein	GO:0035967	0.08349390947178681	1.0783452033100067	109	279	2	78724	DERL2,PRKN
GO:BP	negative regulation of vasculature development	GO:1901343	0.08349390947178681	1.0783452033100067	109	279	2	78724	HLA-G,ISM1
GO:BP	organic acid catabolic process	GO:0016054	0.08367474238451629	1.077405616061972	246	279	3	78724	ACOX3,ADTRP,NOS1
GO:BP	organophosphate catabolic process	GO:0046434	0.08367474238451629	1.077405616061972	246	279	3	78724	FHIT,FOXK1,NT5M
GO:BP	carboxylic acid catabolic process	GO:0046395	0.08367474238451629	1.077405616061972	246	279	3	78724	ACOX3,ADTRP,NOS1
GO:BP	negative regulation of interleukin-8 production	GO:0032717	0.08386317473493424	1.076428700914496	17	279	1	78724	PTPN22
GO:BP	amine metabolic process	GO:0009308	0.08386317473493424	1.076428700914496	110	279	2	78724	PRKN,SULT1B1
GO:BP	proton-transporting two-sector ATPase complex assembly	GO:0070071	0.08386317473493424	1.076428700914496	17	279	1	78724	TMEM9
GO:BP	skeletal muscle satellite cell proliferation	GO:0014841	0.08386317473493424	1.076428700914496	17	279	1	78724	ANGPT1
GO:BP	epithelial cell-cell adhesion	GO:0090136	0.08386317473493424	1.076428700914496	17	279	1	78724	KIT
GO:BP	regulation of gastrulation	GO:0010470	0.08386317473493424	1.076428700914496	17	279	1	78724	TENM4
GO:BP	ganglioside biosynthetic process	GO:0001574	0.08386317473493424	1.076428700914496	17	279	1	78724	ST8SIA6
GO:BP	negative regulation of cyclin-dependent protein serine/threonine kinase activity	GO:0045736	0.08386317473493424	1.076428700914496	17	279	1	78724	NR2F2
GO:BP	regulation of inclusion body assembly	GO:0090083	0.08386317473493424	1.076428700914496	17	279	1	78724	SORL1
GO:BP	lymphocyte migration	GO:0072676	0.08386317473493424	1.076428700914496	110	279	2	78724	ADTRP,AIF1
GO:BP	primary alcohol catabolic process	GO:0034310	0.08386317473493424	1.076428700914496	17	279	1	78724	SULT1B1
GO:BP	fatty acid oxidation	GO:0019395	0.08386317473493424	1.076428700914496	110	279	2	78724	ACOX3,SOX9
GO:BP	nucleoside bisphosphate metabolic process	GO:0033865	0.08386317473493424	1.076428700914496	17	279	1	78724	SULT1B1
GO:BP	glial cell apoptotic process	GO:0034349	0.08386317473493424	1.076428700914496	17	279	1	78724	PRKCA
GO:BP	ribonucleoside bisphosphate metabolic process	GO:0033875	0.08386317473493424	1.076428700914496	17	279	1	78724	SULT1B1
GO:BP	purine nucleoside bisphosphate metabolic process	GO:0034032	0.08386317473493424	1.076428700914496	17	279	1	78724	SULT1B1
GO:BP	cGMP metabolic process	GO:0046068	0.08386317473493424	1.076428700914496	17	279	1	78724	RORA
GO:BP	protein K6-linked ubiquitination	GO:0085020	0.08386317473493424	1.076428700914496	17	279	1	78724	PRKN
GO:BP	tetrahydrofolate metabolic process	GO:0046653	0.08386317473493424	1.076428700914496	17	279	1	78724	MTHFD1L
GO:BP	regulation of fertilization	GO:0080154	0.08386317473493424	1.076428700914496	17	279	1	78724	MYH9
GO:BP	lateral mesoderm development	GO:0048368	0.08386317473493424	1.076428700914496	17	279	1	78724	BMPR1A
GO:BP	modification of postsynaptic actin cytoskeleton	GO:0098885	0.08386317473493424	1.076428700914496	17	279	1	78724	PRMT8
GO:BP	metanephric glomerulus development	GO:0072224	0.08386317473493424	1.076428700914496	17	279	1	78724	WT1
GO:BP	preganglionic parasympathetic fiber development	GO:0021783	0.08386317473493424	1.076428700914496	17	279	1	78724	NAV2
GO:BP	pseudopodium organization	GO:0031268	0.08386317473493424	1.076428700914496	17	279	1	78724	KIT
GO:BP	circadian sleep/wake cycle, sleep	GO:0050802	0.08386317473493424	1.076428700914496	17	279	1	78724	FXR1
GO:BP	Golgi to endosome transport	GO:0006895	0.08386317473493424	1.076428700914496	17	279	1	78724	GBF1
GO:BP	regulation of AMPA receptor activity	GO:2000311	0.08386317473493424	1.076428700914496	17	279	1	78724	NRXN1
GO:BP	regulation of cell communication by electrical coupling	GO:0010649	0.08386317473493424	1.076428700914496	17	279	1	78724	SLC8A1
GO:BP	osteoclast differentiation	GO:0030316	0.08386317473493424	1.076428700914496	110	279	2	78724	CLDN18,NOTCH2
GO:BP	negative regulation of defense response to virus	GO:0050687	0.08386317473493424	1.076428700914496	17	279	1	78724	MICB
GO:BP	regulation of mammary gland epithelial cell proliferation	GO:0033599	0.08386317473493424	1.076428700914496	17	279	1	78724	ROBO1
GO:BP	actin filament severing	GO:0051014	0.08386317473493424	1.076428700914496	17	279	1	78724	MYH9
GO:BP	cellular response to cholesterol	GO:0071397	0.08386317473493424	1.076428700914496	17	279	1	78724	GRAMD1B
GO:BP	lactone metabolic process	GO:1901334	0.08386317473493424	1.076428700914496	17	279	1	78724	AKR1B1
GO:BP	kidney mesenchyme development	GO:0072074	0.08386317473493424	1.076428700914496	17	279	1	78724	WT1
GO:BP	polyamine transport	GO:0015846	0.08386317473493424	1.076428700914496	17	279	1	78724	SLC22A16
GO:BP	positive regulation of potassium ion transmembrane transporter activity	GO:1901018	0.08386317473493424	1.076428700914496	17	279	1	78724	AKAP7
GO:BP	regulation of epithelial cell differentiation involved in kidney development	GO:2000696	0.08386317473493424	1.076428700914496	17	279	1	78724	PAX8
GO:BP	negative regulation of leukocyte differentiation	GO:1902106	0.08496860191976345	1.0707415276046166	111	279	2	78724	CLDN18,HLA-G
GO:BP	neuropeptide signaling pathway	GO:0007218	0.08496860191976345	1.0707415276046166	111	279	2	78724	SORCS2,SORL1
GO:BP	regulation of mRNA splicing, via spliceosome	GO:0048024	0.08626066516900546	1.0641871972668722	112	279	2	78724	KHDRBS2,RBFOX1
GO:BP	tumor necrosis factor-mediated signaling pathway	GO:0033209	0.08626066516900546	1.0641871972668722	112	279	2	78724	CLDN18,PRKN
GO:BP	response to manganese ion	GO:0010042	0.08746900425507632	1.0581458174438412	18	279	1	78724	PRKN
GO:BP	positive regulation of B cell differentiation	GO:0045579	0.08746900425507632	1.0581458174438412	18	279	1	78724	STAT5B
GO:BP	regulation of cell proliferation involved in heart morphogenesis	GO:2000136	0.08746900425507632	1.0581458174438412	18	279	1	78724	SOX9
GO:BP	negative regulation of oxidoreductase activity	GO:0051354	0.08746900425507632	1.0581458174438412	18	279	1	78724	PRKN
GO:BP	protein trimerization	GO:0070206	0.08746900425507632	1.0581458174438412	18	279	1	78724	HLA-G
GO:BP	glucose catabolic process to pyruvate	GO:0061718	0.08746900425507632	1.0581458174438412	18	279	1	78724	FOXK1
GO:BP	cell proliferation involved in heart morphogenesis	GO:0061323	0.08746900425507632	1.0581458174438412	18	279	1	78724	SOX9
GO:BP	gap junction assembly	GO:0016264	0.08746900425507632	1.0581458174438412	18	279	1	78724	CNTNAP2
GO:BP	negative regulation of fatty acid biosynthetic process	GO:0045717	0.08746900425507632	1.0581458174438412	18	279	1	78724	TRIB3
GO:BP	trans-synaptic signaling, modulating synaptic transmission	GO:0099550	0.08746900425507632	1.0581458174438412	18	279	1	78724	NRXN1
GO:BP	canonical glycolysis	GO:0061621	0.08746900425507632	1.0581458174438412	18	279	1	78724	FOXK1
GO:BP	negative regulation of D-glucose transmembrane transport	GO:0010829	0.08746900425507632	1.0581458174438412	18	279	1	78724	OSTN
GO:BP	pyrimidine deoxyribonucleotide catabolic process	GO:0009223	0.08746900425507632	1.0581458174438412	18	279	1	78724	NT5M
GO:BP	regulation of dopamine metabolic process	GO:0042053	0.08746900425507632	1.0581458174438412	18	279	1	78724	PRKN
GO:BP	positive regulation of transforming growth factor beta production	GO:0071636	0.08746900425507632	1.0581458174438412	18	279	1	78724	BMPR1A
GO:BP	angiotensin-activated signaling pathway	GO:0038166	0.08746900425507632	1.0581458174438412	18	279	1	78724	PRKCA
GO:BP	glutamatergic neuron differentiation	GO:1905962	0.08746900425507632	1.0581458174438412	18	279	1	78724	NRXN1
GO:BP	carbohydrate derivative biosynthetic process	GO:1901137	0.08746900425507632	1.0581458174438412	594	279	5	78724	ANGPT1,CHST11,PGAP3,PIGL,ST8SIA6
GO:BP	dopamine uptake	GO:0090494	0.08746900425507632	1.0581458174438412	18	279	1	78724	PRKN
GO:BP	negative regulation of amyloid-beta formation	GO:1902430	0.08746900425507632	1.0581458174438412	18	279	1	78724	SORL1
GO:BP	regulation of catecholamine metabolic process	GO:0042069	0.08746900425507632	1.0581458174438412	18	279	1	78724	PRKN
GO:BP	negative regulation of bone remodeling	GO:0046851	0.08746900425507632	1.0581458174438412	18	279	1	78724	CLDN18
GO:BP	ureter development	GO:0072189	0.08746900425507632	1.0581458174438412	18	279	1	78724	SOX9
GO:BP	regulation of modification of postsynaptic structure	GO:0099159	0.08746900425507632	1.0581458174438412	18	279	1	78724	PRMT8
GO:BP	heparin proteoglycan metabolic process	GO:0030202	0.08746900425507632	1.0581458174438412	18	279	1	78724	ANGPT1
GO:BP	stabilization of membrane potential	GO:0030322	0.08746900425507632	1.0581458174438412	18	279	1	78724	KCNN4
GO:BP	progesterone metabolic process	GO:0042448	0.08746900425507632	1.0581458174438412	18	279	1	78724	STAT5B
GO:BP	mesodermal cell fate commitment	GO:0001710	0.08746900425507632	1.0581458174438412	18	279	1	78724	BMPR1A
GO:BP	ectopic germ cell programmed cell death	GO:0035234	0.08746900425507632	1.0581458174438412	18	279	1	78724	KIT
GO:BP	regulation of systemic arterial blood pressure by circulatory renin-angiotensin	GO:0001991	0.08746900425507632	1.0581458174438412	18	279	1	78724	PCSK5
GO:BP	positive regulation of proteasomal protein catabolic process	GO:1901800	0.08746900425507632	1.0581458174438412	113	279	2	78724	PRKN,TRIB3
GO:BP	relaxation of cardiac muscle	GO:0055119	0.08746900425507632	1.0581458174438412	18	279	1	78724	SLC8A1
GO:BP	heart field specification	GO:0003128	0.08746900425507632	1.0581458174438412	18	279	1	78724	ROBO1
GO:BP	leukocyte homeostasis	GO:0001776	0.08746900425507632	1.0581458174438412	113	279	2	78724	SH2B3,STAT5B
GO:BP	cell migration in hindbrain	GO:0021535	0.08746900425507632	1.0581458174438412	18	279	1	78724	DAB1
GO:BP	regulation of early endosome to late endosome transport	GO:2000641	0.08746900425507632	1.0581458174438412	18	279	1	78724	DNAJC13
GO:BP	regulation of nucleobase-containing compound transport	GO:0032239	0.08746900425507632	1.0581458174438412	18	279	1	78724	CPSF6
GO:BP	regulation of protein binding	GO:0043393	0.08783107509310986	1.0563518012493789	114	279	2	78724	PRKN,TRIB3
GO:BP	negative regulation of transmembrane transport	GO:0034763	0.08783107509310986	1.0563518012493789	114	279	2	78724	NOS1,OSTN
GO:BP	positive regulation of cell cycle phase transition	GO:1901989	0.08783107509310986	1.0563518012493789	114	279	2	78724	AIF1,RAD51B
GO:BP	endothelial cell differentiation	GO:0045446	0.0891253696161852	1.0499986560524281	115	279	2	78724	NOTCH4,NR2F2
GO:BP	regulation of mitochondrion organization	GO:0010821	0.0891253696161852	1.0499986560524281	115	279	2	78724	PRKN,SLC30A9
GO:BP	cilium movement	GO:0003341	0.08945408059801611	1.048399843573074	256	279	3	78724	DNAH3,SLC22A16,SPAG16
GO:BP	protein-containing complex disassembly	GO:0032984	0.09025439723777785	1.044531629870159	257	279	3	78724	KIF5B,NAV3,NCKAP5
GO:BP	integrin-mediated signaling pathway	GO:0007229	0.09033784287889328	1.0441302838983604	116	279	2	78724	MYH9,PTPRA
GO:BP	D-glucose transmembrane transport	GO:1904659	0.09033784287889328	1.0441302838983604	116	279	2	78724	OSTN,TRIB3
GO:BP	lipid oxidation	GO:0034440	0.09033784287889328	1.0441302838983604	116	279	2	78724	ACOX3,SOX9
GO:BP	synaptic vesicle cytoskeletal transport	GO:0099514	0.090762086277963	1.042095529880606	19	279	1	78724	AP3B1
GO:BP	intraciliary anterograde transport	GO:0035720	0.090762086277963	1.042095529880606	19	279	1	78724	IFT122
GO:BP	detection of other organism	GO:0098543	0.090762086277963	1.042095529880606	19	279	1	78724	HLA-B
GO:BP	negative regulation of myeloid cell apoptotic process	GO:0033033	0.090762086277963	1.042095529880606	19	279	1	78724	STAT5B
GO:BP	nodal signaling pathway	GO:0038092	0.090762086277963	1.042095529880606	19	279	1	78724	ACVR1C
GO:BP	macrophage activation involved in immune response	GO:0002281	0.090762086277963	1.042095529880606	19	279	1	78724	CX3CR1
GO:BP	catecholamine uptake	GO:0090493	0.090762086277963	1.042095529880606	19	279	1	78724	PRKN
GO:BP	negative regulation of protein catabolic process	GO:0042177	0.090762086277963	1.042095529880606	117	279	2	78724	FHIT,UBXN2A
GO:BP	synaptic vesicle transport along microtubule	GO:0099517	0.090762086277963	1.042095529880606	19	279	1	78724	AP3B1
GO:BP	regulation of circadian sleep/wake cycle	GO:0042749	0.090762086277963	1.042095529880606	19	279	1	78724	FXR1
GO:BP	myeloid leukocyte mediated immunity	GO:0002444	0.090762086277963	1.042095529880606	117	279	2	78724	CX3CR1,KIT
GO:BP	pore complex assembly	GO:0046931	0.090762086277963	1.042095529880606	19	279	1	78724	FXR1
GO:BP	negative regulation of amyloid precursor protein catabolic process	GO:1902992	0.090762086277963	1.042095529880606	19	279	1	78724	SORL1
GO:BP	regulation of glutamate secretion	GO:0014048	0.090762086277963	1.042095529880606	19	279	1	78724	PRKG1
GO:BP	regulation of glial cell migration	GO:1903975	0.090762086277963	1.042095529880606	19	279	1	78724	CX3CR1
GO:BP	cardiac right ventricle morphogenesis	GO:0003215	0.090762086277963	1.042095529880606	19	279	1	78724	BMPR1A
GO:BP	N-glycan processing	GO:0006491	0.090762086277963	1.042095529880606	19	279	1	78724	ST8SIA6
GO:BP	regulation of microtubule nucleation	GO:0010968	0.090762086277963	1.042095529880606	19	279	1	78724	HAUS8
GO:BP	positive regulation of T cell receptor signaling pathway	GO:0050862	0.090762086277963	1.042095529880606	19	279	1	78724	KCNN4
GO:BP	pericardium development	GO:0060039	0.090762086277963	1.042095529880606	19	279	1	78724	WT1
GO:BP	nucleotide-binding oligomerization domain containing 2 signaling pathway	GO:0070431	0.090762086277963	1.042095529880606	19	279	1	78724	PTPN22
GO:BP	cellular response to estrogen stimulus	GO:0071391	0.090762086277963	1.042095529880606	19	279	1	78724	CLDN18
GO:BP	clathrin coat assembly	GO:0048268	0.090762086277963	1.042095529880606	19	279	1	78724	NSG1
GO:BP	positive regulation of Ras protein signal transduction	GO:0046579	0.090762086277963	1.042095529880606	19	279	1	78724	NOTCH2
GO:BP	cerebellar Purkinje cell layer morphogenesis	GO:0021692	0.090762086277963	1.042095529880606	19	279	1	78724	RORA
GO:BP	nucleoside monophosphate catabolic process	GO:0009125	0.090762086277963	1.042095529880606	19	279	1	78724	NT5M
GO:BP	parasympathetic nervous system development	GO:0048486	0.090762086277963	1.042095529880606	19	279	1	78724	NAV2
GO:BP	mitochondrion distribution	GO:0048311	0.090762086277963	1.042095529880606	19	279	1	78724	KIF5B
GO:BP	anterograde synaptic vesicle transport	GO:0048490	0.090762086277963	1.042095529880606	19	279	1	78724	AP3B1
GO:BP	regulation of skeletal muscle contraction	GO:0014819	0.090762086277963	1.042095529880606	19	279	1	78724	SLC8A3
GO:BP	negative regulation of release of cytochrome c from mitochondria	GO:0090201	0.090762086277963	1.042095529880606	19	279	1	78724	PRKN
GO:BP	growth plate cartilage development	GO:0003417	0.090762086277963	1.042095529880606	19	279	1	78724	SOX9
GO:BP	positive regulation of autophagy of mitochondrion	GO:1903599	0.090762086277963	1.042095529880606	19	279	1	78724	PRKN
GO:BP	melanosome assembly	GO:1903232	0.090762086277963	1.042095529880606	19	279	1	78724	AP3B1
GO:BP	negative regulation of cyclin-dependent protein kinase activity	GO:1904030	0.090762086277963	1.042095529880606	19	279	1	78724	NR2F2
GO:BP	negative regulation of bone mineralization	GO:0030502	0.090762086277963	1.042095529880606	19	279	1	78724	SOX9
GO:BP	retinal rod cell differentiation	GO:0060221	0.090762086277963	1.042095529880606	19	279	1	78724	SOX9
GO:BP	trachea development	GO:0060438	0.090762086277963	1.042095529880606	19	279	1	78724	SOX9
GO:BP	nucleosome assembly	GO:0006334	0.09191782131939845	1.036600278055373	118	279	2	78724	CABIN1,SOX9
GO:BP	mRNA catabolic process	GO:0006402	0.09232893035482645	1.0346621957800834	261	279	3	78724	FXR1,PRKCA,SKIV2L
GO:BP	glucose homeostasis	GO:0042593	0.09310509317480854	1.0310265609390308	262	279	3	78724	CSMD1,FOXK1,ZNF236
GO:BP	protein-DNA complex organization	GO:0071824	0.09310509317480854	1.0310265609390308	262	279	3	78724	CABIN1,SOX9,TCF4
GO:BP	hexose transmembrane transport	GO:0008645	0.09315891070336901	1.0307755982640399	119	279	2	78724	OSTN,TRIB3
GO:BP	carbohydrate homeostasis	GO:0033500	0.09388373189768011	1.0274096554352192	263	279	3	78724	CSMD1,FOXK1,ZNF236
GO:BP	membraneless organelle assembly	GO:0140694	0.09415140500525507	1.026173194696956	430	279	4	78724	FXR1,HAUS8,MYOM1,NEGR1
GO:BP	regulation of CD8-positive, alpha-beta T cell activation	GO:2001185	0.09429412210907197	1.0255153784732434	20	279	1	78724	PTPN22
GO:BP	anterior/posterior axis specification, embryo	GO:0008595	0.09429412210907197	1.0255153784732434	20	279	1	78724	WT1
GO:BP	circadian sleep/wake cycle process	GO:0022410	0.09429412210907197	1.0255153784732434	20	279	1	78724	FXR1
GO:BP	positive regulation of mitochondrial fission	GO:0090141	0.09429412210907197	1.0255153784732434	20	279	1	78724	PRKN
GO:BP	regulation of oxidative stress-induced neuron intrinsic apoptotic signaling pathway	GO:1903376	0.09429412210907197	1.0255153784732434	20	279	1	78724	PRKN
GO:BP	regulation of extracellular matrix assembly	GO:1901201	0.09429412210907197	1.0255153784732434	20	279	1	78724	SOX9
GO:BP	neuron projection fasciculation	GO:0106030	0.09429412210907197	1.0255153784732434	20	279	1	78724	NCAM2
GO:BP	ectoderm development	GO:0007398	0.09429412210907197	1.0255153784732434	20	279	1	78724	BMPR1A
GO:BP	detection of temperature stimulus involved in sensory perception of pain	GO:0050965	0.09429412210907197	1.0255153784732434	20	279	1	78724	SCN9A
GO:BP	post-anal tail morphogenesis	GO:0036342	0.09429412210907197	1.0255153784732434	20	279	1	78724	CHST11
GO:BP	positive regulation of chondrocyte differentiation	GO:0032332	0.09429412210907197	1.0255153784732434	20	279	1	78724	SOX9
GO:BP	organic cation transport	GO:0015695	0.09429412210907197	1.0255153784732434	120	279	2	78724	SLC22A16,SLC44A4
GO:BP	negative regulation of endoplasmic reticulum stress-induced intrinsic apoptotic signaling pathway	GO:1902236	0.09429412210907197	1.0255153784732434	20	279	1	78724	PRKN
GO:BP	cartilage condensation	GO:0001502	0.09429412210907197	1.0255153784732434	20	279	1	78724	SOX9
GO:BP	axonal fasciculation	GO:0007413	0.09429412210907197	1.0255153784732434	20	279	1	78724	NCAM2
GO:BP	glycoside metabolic process	GO:0016137	0.09429412210907197	1.0255153784732434	20	279	1	78724	AKR1B1
GO:BP	calcium ion-regulated exocytosis of neurotransmitter	GO:0048791	0.09429412210907197	1.0255153784732434	20	279	1	78724	UNC13C
GO:BP	positive regulation of bone resorption	GO:0045780	0.09429412210907197	1.0255153784732434	20	279	1	78724	PRKCA
GO:BP	regulation of antigen processing and presentation	GO:0002577	0.09429412210907197	1.0255153784732434	20	279	1	78724	HLA-DOB
GO:BP	glycolytic process through glucose-6-phosphate	GO:0061620	0.09429412210907197	1.0255153784732434	20	279	1	78724	FOXK1
GO:BP	myeloid dendritic cell differentiation	GO:0043011	0.09429412210907197	1.0255153784732434	20	279	1	78724	NOTCH2
GO:BP	behavioral response to pain	GO:0048266	0.09429412210907197	1.0255153784732434	20	279	1	78724	SCN9A
GO:BP	response to hydroperoxide	GO:0033194	0.09429412210907197	1.0255153784732434	20	279	1	78724	OXR1
GO:BP	regulation of calcium ion transport into cytosol	GO:0010522	0.09429412210907197	1.0255153784732434	20	279	1	78724	NOS1
GO:BP	vitamin transmembrane transport	GO:0035461	0.09429412210907197	1.0255153784732434	20	279	1	78724	SLC44A4
GO:BP	paraxial mesoderm development	GO:0048339	0.09429412210907197	1.0255153784732434	20	279	1	78724	BMPR1A
GO:BP	branch elongation of an epithelium	GO:0060602	0.09429412210907197	1.0255153784732434	20	279	1	78724	SOX9
GO:BP	immunological memory process	GO:0090713	0.09429412210907197	1.0255153784732434	20	279	1	78724	HLA-DRA
GO:BP	tripartite regional subdivision	GO:0007351	0.09429412210907197	1.0255153784732434	20	279	1	78724	WT1
GO:BP	protein depolymerization	GO:0051261	0.09490127078932138	1.0227279720501068	121	279	2	78724	NAV3,NCKAP5
GO:BP	nuclear receptor-mediated steroid hormone signaling pathway	GO:0030518	0.09490127078932138	1.0227279720501068	121	279	2	78724	NR3C2,ZMIZ1
GO:BP	regulation of microtubule-based process	GO:0032886	0.0954193197816135	1.0203636837333356	266	279	3	78724	HAUS8,MCPH1,NAV3
GO:BP	monosaccharide transmembrane transport	GO:0015749	0.09617140236202756	1.0169540510678658	122	279	2	78724	OSTN,TRIB3
GO:BP	regulation of cell-matrix adhesion	GO:0001952	0.09617140236202756	1.0169540510678658	122	279	2	78724	PLEKHA2,PTPRA
GO:BP	organic hydroxy compound transport	GO:0015850	0.09617140236202756	1.0169540510678658	267	279	3	78724	GRAMD1B,NOS1,PRKN
GO:BP	response to radiation	GO:0009314	0.0974364038144177	1.0112787533685836	437	279	4	78724	ASIC2,KIT,MYO15A,TAFA2
GO:BP	establishment of protein localization to mitochondrion	GO:0072655	0.0974364038144177	1.0112787533685836	123	279	2	78724	AP3B1,PRKN
GO:BP	Ras protein signal transduction	GO:0007265	0.0974364038144177	1.0112787533685836	123	279	2	78724	DOK6,NOTCH2
GO:BP	positive regulation of ubiquitin-protein transferase activity	GO:0051443	0.09785280416147212	1.009426724278807	21	279	1	78724	TRIB3
GO:BP	serotonin transport	GO:0006837	0.09785280416147212	1.009426724278807	21	279	1	78724	NOS1
GO:BP	regulation of cardiac muscle contraction by regulation of the release of sequestered calcium ion	GO:0010881	0.09785280416147212	1.009426724278807	21	279	1	78724	SLC8A1
GO:BP	response to potassium ion	GO:0035864	0.09785280416147212	1.009426724278807	21	279	1	78724	DLG2
GO:BP	grooming behavior	GO:0007625	0.09785280416147212	1.009426724278807	21	279	1	78724	NRXN1
GO:BP	regulation of amine metabolic process	GO:0033238	0.09785280416147212	1.009426724278807	21	279	1	78724	PRKN
GO:BP	positive regulation of glial cell proliferation	GO:0060252	0.09785280416147212	1.009426724278807	21	279	1	78724	PLAG1
GO:BP	C21-steroid hormone biosynthetic process	GO:0006700	0.09785280416147212	1.009426724278807	21	279	1	78724	AKR1B1
GO:BP	positive regulation of natural killer cell activation	GO:0032816	0.09785280416147212	1.009426724278807	21	279	1	78724	STAT5B
GO:BP	optic nerve development	GO:0021554	0.09785280416147212	1.009426724278807	21	279	1	78724	NAV2
GO:BP	toll-like receptor 9 signaling pathway	GO:0034162	0.09785280416147212	1.009426724278807	21	279	1	78724	PTPN22
GO:BP	positive regulation of stem cell differentiation	GO:2000738	0.09785280416147212	1.009426724278807	21	279	1	78724	SOX9
GO:BP	positive regulation of endothelial cell apoptotic process	GO:2000353	0.09785280416147212	1.009426724278807	21	279	1	78724	HLA-G
GO:BP	Golgi to vacuole transport	GO:0006896	0.09785280416147212	1.009426724278807	21	279	1	78724	VTI1A
GO:BP	regulation of ketone biosynthetic process	GO:0010566	0.09785280416147212	1.009426724278807	21	279	1	78724	PRKG1
GO:BP	regulation of endothelial cell chemotaxis	GO:2001026	0.09785280416147212	1.009426724278807	21	279	1	78724	SMOC2
GO:BP	vascular wound healing	GO:0061042	0.09785280416147212	1.009426724278807	21	279	1	78724	SMOC2
GO:BP	cell proliferation involved in kidney development	GO:0072111	0.09785280416147212	1.009426724278807	21	279	1	78724	WT1
GO:BP	positive regulation of NLRP3 inflammasome complex assembly	GO:1900227	0.09785280416147212	1.009426724278807	21	279	1	78724	PTPN22
GO:BP	tongue development	GO:0043586	0.09785280416147212	1.009426724278807	21	279	1	78724	KIT
GO:BP	response to muramyl dipeptide	GO:0032495	0.09785280416147212	1.009426724278807	21	279	1	78724	PTPN22
GO:BP	regulation of cell-cell adhesion mediated by cadherin	GO:2000047	0.09785280416147212	1.009426724278807	21	279	1	78724	NOTCH4
GO:BP	regulation of endocytic recycling	GO:2001135	0.09785280416147212	1.009426724278807	21	279	1	78724	SORL1
GO:BP	regulation of leukocyte chemotaxis	GO:0002688	0.09805642813950768	1.0085239306651492	124	279	2	78724	AIF1,CX3CR1
GO:BP	autophagosome organization	GO:1905037	0.09939455548261386	1.002637404220562	125	279	2	78724	UBXN2A,ZFYVE26
GO:BP	monocarboxylic acid catabolic process	GO:0072329	0.10073802467898815	0.9968065692558156	126	279	2	78724	ACOX3,ADTRP
GO:BP	tertiary alcohol metabolic process	GO:1902644	0.10126332401493911	0.9945478208001346	22	279	1	78724	AKR1B1
GO:BP	labyrinthine layer morphogenesis	GO:0060713	0.10126332401493911	0.9945478208001346	22	279	1	78724	GRHL2
GO:BP	negative regulation of intrinsic apoptotic signaling pathway by p53 class mediator	GO:1902254	0.10126332401493911	0.9945478208001346	22	279	1	78724	PRKN
GO:BP	regulation of B cell receptor signaling pathway	GO:0050855	0.10126332401493911	0.9945478208001346	22	279	1	78724	PTPN22
GO:BP	Sertoli cell differentiation	GO:0060008	0.10126332401493911	0.9945478208001346	22	279	1	78724	SOX9
GO:BP	positive regulation by host of viral process	GO:0044794	0.10126332401493911	0.9945478208001346	22	279	1	78724	CAV2
GO:BP	Rab protein signal transduction	GO:0032482	0.10126332401493911	0.9945478208001346	22	279	1	78724	RAB30
GO:BP	pyrimidine nucleoside monophosphate metabolic process	GO:0009129	0.10126332401493911	0.9945478208001346	22	279	1	78724	NT5M
GO:BP	positive regulation of inflammasome-mediated signaling pathway	GO:0141087	0.10126332401493911	0.9945478208001346	22	279	1	78724	PTPN22
GO:BP	negative regulation of muscle contraction	GO:0045932	0.10126332401493911	0.9945478208001346	22	279	1	78724	PRKG1
GO:BP	removal of superoxide radicals	GO:0019430	0.10126332401493911	0.9945478208001346	22	279	1	78724	FANCC
GO:BP	pinocytosis	GO:0006907	0.10126332401493911	0.9945478208001346	22	279	1	78724	KCNN4
GO:BP	organ induction	GO:0001759	0.10126332401493911	0.9945478208001346	22	279	1	78724	ROBO1
GO:BP	erythrocyte maturation	GO:0043249	0.10126332401493911	0.9945478208001346	22	279	1	78724	RHEX
GO:BP	neutrophil homeostasis	GO:0001780	0.10126332401493911	0.9945478208001346	22	279	1	78724	SH2B3
GO:BP	striatum development	GO:0021756	0.10126332401493911	0.9945478208001346	22	279	1	78724	CNTNAP2
GO:BP	regulation of ryanodine-sensitive calcium-release channel activity	GO:0060314	0.10126332401493911	0.9945478208001346	22	279	1	78724	NOS1
GO:BP	intracellular sodium ion homeostasis	GO:0006883	0.10126332401493911	0.9945478208001346	22	279	1	78724	SLC8A1
GO:BP	meiotic spindle organization	GO:0000212	0.10126332401493911	0.9945478208001346	22	279	1	78724	MYH9
GO:BP	regulation of synaptic vesicle endocytosis	GO:1900242	0.10126332401493911	0.9945478208001346	22	279	1	78724	PRKN
GO:BP	positive regulation of long-term synaptic potentiation	GO:1900273	0.10126332401493911	0.9945478208001346	22	279	1	78724	RELN
GO:BP	notochord development	GO:0030903	0.10126332401493911	0.9945478208001346	22	279	1	78724	SOX9
GO:BP	neuron intrinsic apoptotic signaling pathway in response to oxidative stress	GO:0036480	0.10126332401493911	0.9945478208001346	22	279	1	78724	PRKN
GO:BP	mitochondrial electron transport, cytochrome c to oxygen	GO:0006123	0.10126332401493911	0.9945478208001346	22	279	1	78724	AFG1L
GO:BP	phosphatidylinositol-3-phosphate biosynthetic process	GO:0036092	0.10126332401493911	0.9945478208001346	22	279	1	78724	INPP4B
GO:BP	pyrimidine nucleotide catabolic process	GO:0006244	0.10126332401493911	0.9945478208001346	22	279	1	78724	NT5M
GO:BP	sulfation	GO:0051923	0.10126332401493911	0.9945478208001346	22	279	1	78724	SULT1B1
GO:BP	regulation of urine volume	GO:0035809	0.10126332401493911	0.9945478208001346	22	279	1	78724	AKR1B1
GO:BP	negative regulation of endopeptidase activity	GO:0010951	0.10126332401493911	0.9945478208001346	22	279	1	78724	SPOCK1
GO:BP	lens morphogenesis in camera-type eye	GO:0002089	0.10126332401493911	0.9945478208001346	22	279	1	78724	SKI
GO:BP	negative regulation of tissue remodeling	GO:0034104	0.10126332401493911	0.9945478208001346	22	279	1	78724	CLDN18
GO:BP	CD4-positive, alpha-beta T cell activation	GO:0035710	0.10383333941899331	0.9836631782705241	129	279	2	78724	HLA-DRA,RORA
GO:BP	ERBB signaling pathway	GO:0038127	0.10383333941899331	0.9836631782705241	129	279	2	78724	NRG3,SOX9
GO:BP	positive regulation of embryonic development	GO:0040019	0.1048750747597403	0.979327716578203	23	279	1	78724	TENM4
GO:BP	mRNA transport	GO:0051028	0.1048750747597403	0.979327716578203	130	279	2	78724	FXR1,NUP214
GO:BP	negative regulation of SMAD protein signal transduction	GO:0060392	0.1048750747597403	0.979327716578203	23	279	1	78724	SKI
GO:BP	cellular response to prostaglandin stimulus	GO:0071379	0.1048750747597403	0.979327716578203	23	279	1	78724	PTGFR
GO:BP	branching involved in mammary gland duct morphogenesis	GO:0060444	0.1048750747597403	0.979327716578203	23	279	1	78724	CSMD1
GO:BP	pyrimidine deoxyribonucleotide metabolic process	GO:0009219	0.1048750747597403	0.979327716578203	23	279	1	78724	NT5M
GO:BP	ionotropic glutamate receptor signaling pathway	GO:0035235	0.1048750747597403	0.979327716578203	23	279	1	78724	GRIK4
GO:BP	negative regulation of organic acid transport	GO:0032891	0.1048750747597403	0.979327716578203	23	279	1	78724	PRKG1
GO:BP	synaptic vesicle fusion to presynaptic active zone membrane	GO:0031629	0.1048750747597403	0.979327716578203	23	279	1	78724	SYT9
GO:BP	atrial septum development	GO:0003283	0.1048750747597403	0.979327716578203	23	279	1	78724	NOTCH2
GO:BP	negative regulation of amide metabolic process	GO:0034249	0.1048750747597403	0.979327716578203	23	279	1	78724	SORL1
GO:BP	arginine metabolic process	GO:0006525	0.1048750747597403	0.979327716578203	23	279	1	78724	NOS1
GO:BP	gas transport	GO:0015669	0.1048750747597403	0.979327716578203	23	279	1	78724	AQP5
GO:BP	cell differentiation involved in metanephros development	GO:0072202	0.1048750747597403	0.979327716578203	23	279	1	78724	PAX8
GO:BP	circadian sleep/wake cycle	GO:0042745	0.1048750747597403	0.979327716578203	23	279	1	78724	FXR1
GO:BP	negative regulation of stem cell proliferation	GO:2000647	0.1048750747597403	0.979327716578203	23	279	1	78724	TSC22D1
GO:BP	mitochondrial calcium ion transmembrane transport	GO:0006851	0.1048750747597403	0.979327716578203	23	279	1	78724	SLC8A3
GO:BP	negative regulation of nucleocytoplasmic transport	GO:0046823	0.1048750747597403	0.979327716578203	23	279	1	78724	ANGPT1
GO:BP	thyroid hormone generation	GO:0006590	0.1048750747597403	0.979327716578203	23	279	1	78724	PAX8
GO:BP	negative regulation of vascular associated smooth muscle cell proliferation	GO:1904706	0.1048750747597403	0.979327716578203	23	279	1	78724	PRKG1
GO:BP	calcium-independent cell-cell adhesion via plasma membrane cell-adhesion molecules	GO:0016338	0.1048750747597403	0.979327716578203	23	279	1	78724	CLDN18
GO:BP	regulation of cAMP-mediated signaling	GO:0043949	0.1048750747597403	0.979327716578203	23	279	1	78724	PDE3A
GO:BP	nitric oxide mediated signal transduction	GO:0007263	0.1048750747597403	0.979327716578203	23	279	1	78724	NOS1
GO:BP	negative regulation of T cell activation	GO:0050868	0.10579458059834189	0.9755365787707492	131	279	2	78724	HLA-G,PTPN22
GO:BP	response to ethanol	GO:0045471	0.10579458059834189	0.9755365787707492	131	279	2	78724	CLDN18,ITPR2
GO:BP	protein localization to mitochondrion	GO:0070585	0.10708174533656231	0.9702845588162521	132	279	2	78724	AP3B1,PRKN
GO:BP	cellular response to toxic substance	GO:0097237	0.10708174533656231	0.9702845588162521	132	279	2	78724	FANCC,PRKN
GO:BP	negative regulation of neuron projection development	GO:0010977	0.10708174533656231	0.9702845588162521	132	279	2	78724	DAB1,SPOCK1
GO:BP	male genitalia development	GO:0030539	0.10799145619130125	0.9666106026218354	24	279	1	78724	WT1
GO:BP	hepatocyte proliferation	GO:0072574	0.10799145619130125	0.9666106026218354	24	279	1	78724	NOTCH2
GO:BP	epithelial cell proliferation involved in liver morphogenesis	GO:0072575	0.10799145619130125	0.9666106026218354	24	279	1	78724	NOTCH2
GO:BP	regulation of cell fate specification	GO:0042659	0.10799145619130125	0.9666106026218354	24	279	1	78724	BMPR1A
GO:BP	regulation of systemic arterial blood pressure by renin-angiotensin	GO:0003081	0.10799145619130125	0.9666106026218354	24	279	1	78724	PCSK5
GO:BP	antifungal innate immune response	GO:0061760	0.10799145619130125	0.9666106026218354	24	279	1	78724	CX3CR1
GO:BP	vascular associated smooth muscle contraction	GO:0014829	0.10799145619130125	0.9666106026218354	24	279	1	78724	SLC8A1
GO:BP	acylglycerol metabolic process	GO:0006639	0.10799145619130125	0.9666106026218354	133	279	2	78724	SORL1,TNXB
GO:BP	phasic smooth muscle contraction	GO:0014821	0.10799145619130125	0.9666106026218354	24	279	1	78724	KIT
GO:BP	cell aggregation	GO:0098743	0.10799145619130125	0.9666106026218354	24	279	1	78724	SOX9
GO:BP	establishment of monopolar cell polarity	GO:0061162	0.10799145619130125	0.9666106026218354	24	279	1	78724	GBF1
GO:BP	vesicle fusion to plasma membrane	GO:0099500	0.10799145619130125	0.9666106026218354	24	279	1	78724	SYT9
GO:BP	myelin assembly	GO:0032288	0.10799145619130125	0.9666106026218354	24	279	1	78724	TENM4
GO:BP	regulation of macrophage differentiation	GO:0045649	0.10799145619130125	0.9666106026218354	24	279	1	78724	PRKCA
GO:BP	sodium ion import across plasma membrane	GO:0098719	0.10799145619130125	0.9666106026218354	24	279	1	78724	SLC8A1
GO:BP	cellular response to oxygen radical	GO:0071450	0.10799145619130125	0.9666106026218354	24	279	1	78724	FANCC
GO:BP	detection of temperature stimulus involved in sensory perception	GO:0050961	0.10799145619130125	0.9666106026218354	24	279	1	78724	SCN9A
GO:BP	cellular response to superoxide	GO:0071451	0.10799145619130125	0.9666106026218354	24	279	1	78724	FANCC
GO:BP	detection of stimulus	GO:0051606	0.10799145619130125	0.9666106026218354	645	279	5	78724	ASIC2,CHRNA9,HLA-B,KIT,SCN9A
GO:BP	lysosomal lumen acidification	GO:0007042	0.10799145619130125	0.9666106026218354	24	279	1	78724	TMEM9
GO:BP	natural killer cell differentiation	GO:0001779	0.10799145619130125	0.9666106026218354	24	279	1	78724	STAT5B
GO:BP	xenobiotic catabolic process	GO:0042178	0.10799145619130125	0.9666106026218354	24	279	1	78724	NOS1
GO:BP	negative regulation of regulated secretory pathway	GO:1903306	0.10799145619130125	0.9666106026218354	24	279	1	78724	HLA-F
GO:BP	deoxyribonucleoside monophosphate metabolic process	GO:0009162	0.10799145619130125	0.9666106026218354	24	279	1	78724	NT5M
GO:BP	positive regulation of neurotransmitter transport	GO:0051590	0.10799145619130125	0.9666106026218354	24	279	1	78724	PRKN
GO:BP	regulation of fat cell differentiation	GO:0045598	0.10799145619130125	0.9666106026218354	133	279	2	78724	RORA,TRIB3
GO:BP	response to salt stress	GO:0009651	0.10799145619130125	0.9666106026218354	24	279	1	78724	AKR1B1
GO:BP	lymphoid progenitor cell differentiation	GO:0002320	0.10799145619130125	0.9666106026218354	24	279	1	78724	KIT
GO:BP	mitochondrial calcium ion homeostasis	GO:0051560	0.10799145619130125	0.9666106026218354	24	279	1	78724	SLC8A3
GO:BP	glycolytic process through fructose-6-phosphate	GO:0061615	0.10799145619130125	0.9666106026218354	24	279	1	78724	FOXK1
GO:BP	positive regulation of macrophage cytokine production	GO:0060907	0.10799145619130125	0.9666106026218354	24	279	1	78724	HLA-G
GO:BP	positive regulation of insulin receptor signaling pathway	GO:0046628	0.10799145619130125	0.9666106026218354	24	279	1	78724	SORL1
GO:BP	positive regulation of protein processing	GO:0010954	0.10799145619130125	0.9666106026218354	24	279	1	78724	MYH9
GO:BP	regulation of mRNA processing	GO:0050684	0.10860854702418501	0.9641359962998408	134	279	2	78724	KHDRBS2,RBFOX1
GO:BP	microtubule bundle formation	GO:0001578	0.10860854702418501	0.9641359962998408	134	279	2	78724	NCKAP5,SPAG16
GO:BP	carbohydrate transmembrane transport	GO:0034219	0.10860854702418501	0.9641359962998408	134	279	2	78724	OSTN,TRIB3
GO:BP	neutral lipid metabolic process	GO:0006638	0.10860854702418501	0.9641359962998408	134	279	2	78724	SORL1,TNXB
GO:BP	glial cell development	GO:0021782	0.10860854702418501	0.9641359962998408	134	279	2	78724	SKI,TENM4
GO:BP	actin filament organization	GO:0007015	0.10903045249699021	0.9624521855062292	461	279	4	78724	AIF1,MYO15A,PPP1R9A,PRKN
GO:BP	T cell activation involved in immune response	GO:0002286	0.10992694489652931	0.9588958418296262	135	279	2	78724	HLA-DRA,RORA
GO:BP	response to muscle stretch	GO:0035994	0.1110883784085839	0.9543313727154926	25	279	1	78724	SLC8A1
GO:BP	positive regulation of activated T cell proliferation	GO:0042104	0.1110883784085839	0.9543313727154926	25	279	1	78724	STAT5B
GO:BP	glutamine family amino acid catabolic process	GO:0009065	0.1110883784085839	0.9543313727154926	25	279	1	78724	NOS1
GO:BP	platelet formation	GO:0030220	0.1110883784085839	0.9543313727154926	25	279	1	78724	MYH9
GO:BP	platelet dense granule organization	GO:0060155	0.1110883784085839	0.9543313727154926	25	279	1	78724	AP3B1
GO:BP	regulation of receptor recycling	GO:0001919	0.1110883784085839	0.9543313727154926	25	279	1	78724	NSG1
GO:BP	establishment or maintenance of monopolar cell polarity	GO:0061339	0.1110883784085839	0.9543313727154926	25	279	1	78724	GBF1
GO:BP	positive regulation of cardiac muscle cell proliferation	GO:0060045	0.1110883784085839	0.9543313727154926	25	279	1	78724	BMPR1A
GO:BP	positive regulation of proteolysis involved in protein catabolic process	GO:1903052	0.1110883784085839	0.9543313727154926	136	279	2	78724	PRKN,TRIB3
GO:BP	negative regulation of chondrocyte differentiation	GO:0032331	0.1110883784085839	0.9543313727154926	25	279	1	78724	SOX9
GO:BP	positive regulation of alpha-beta T cell proliferation	GO:0046641	0.1110883784085839	0.9543313727154926	25	279	1	78724	PTPN22
GO:BP	negative regulation of stem cell population maintenance	GO:1902455	0.1110883784085839	0.9543313727154926	25	279	1	78724	PAX8
GO:BP	renal water homeostasis	GO:0003091	0.1110883784085839	0.9543313727154926	25	279	1	78724	AKR1B1
GO:BP	regulation of vesicle fusion	GO:0031338	0.1110883784085839	0.9543313727154926	25	279	1	78724	SYT9
GO:BP	renal system process involved in regulation of systemic arterial blood pressure	GO:0003071	0.1110883784085839	0.9543313727154926	25	279	1	78724	PCSK5
GO:BP	odontogenesis	GO:0042476	0.1110883784085839	0.9543313727154926	136	279	2	78724	AQP5,BMPR1A
GO:BP	regulation of activin receptor signaling pathway	GO:0032925	0.1110883784085839	0.9543313727154926	25	279	1	78724	SKI
GO:BP	axon ensheathment in central nervous system	GO:0032291	0.1110883784085839	0.9543313727154926	25	279	1	78724	TENM4
GO:BP	myoblast proliferation	GO:0051450	0.1110883784085839	0.9543313727154926	25	279	1	78724	ZNF609
GO:BP	regulation of ERAD pathway	GO:1904292	0.1110883784085839	0.9543313727154926	25	279	1	78724	UBXN2A
GO:BP	toll-like receptor 3 signaling pathway	GO:0034138	0.1110883784085839	0.9543313727154926	25	279	1	78724	PTPN22
GO:BP	dentate gyrus development	GO:0021542	0.1110883784085839	0.9543313727154926	25	279	1	78724	FXR1
GO:BP	vitamin biosynthetic process	GO:0009110	0.1110883784085839	0.9543313727154926	25	279	1	78724	AKR1B1
GO:BP	membrane repolarization during cardiac muscle cell action potential	GO:0086013	0.1110883784085839	0.9543313727154926	25	279	1	78724	NOS1
GO:BP	cellular response to pH	GO:0071467	0.1110883784085839	0.9543313727154926	25	279	1	78724	ASIC2
GO:BP	cell communication by electrical coupling involved in cardiac conduction	GO:0086064	0.1110883784085839	0.9543313727154926	25	279	1	78724	SLC8A1
GO:BP	positive regulation of protein serine/threonine kinase activity	GO:0071902	0.1110883784085839	0.9543313727154926	136	279	2	78724	NRXN1,ROBO1
GO:BP	nuclear migration	GO:0007097	0.1110883784085839	0.9543313727154926	25	279	1	78724	FBXW11
GO:BP	central nervous system myelination	GO:0022010	0.1110883784085839	0.9543313727154926	25	279	1	78724	TENM4
GO:BP	positive regulation of DNA repair	GO:0045739	0.11170168996783279	0.9519402562653012	137	279	2	78724	EYA4,MGMT
GO:BP	positive regulation of DNA metabolic process	GO:0051054	0.11172362606608603	0.9518549774202214	291	279	3	78724	EYA4,MGMT,SMOC2
GO:BP	cell division	GO:0051301	0.11280887845639977	0.9476567185008752	658	279	5	78724	BIRC6,FBXL7,HAUS8,MYH9,ZFYVE26
GO:BP	carbohydrate transport	GO:0008643	0.11288691056143463	0.9473564123753092	138	279	2	78724	OSTN,TRIB3
GO:BP	endothelium development	GO:0003158	0.11288691056143463	0.9473564123753092	138	279	2	78724	NOTCH4,NR2F2
GO:BP	mesoderm development	GO:0007498	0.11288691056143463	0.9473564123753092	138	279	2	78724	BMPR1A,IKZF3
GO:BP	nucleosome organization	GO:0034728	0.11288691056143463	0.9473564123753092	138	279	2	78724	CABIN1,SOX9
GO:BP	negative regulation of glial cell differentiation	GO:0045686	0.11420575477977447	0.9423120116231742	26	279	1	78724	DAB1
GO:BP	negative regulation of T cell receptor signaling pathway	GO:0050860	0.11420575477977447	0.9423120116231742	26	279	1	78724	PTPN22
GO:BP	blastocyst hatching	GO:0001835	0.11420575477977447	0.9423120116231742	26	279	1	78724	ST8SIA6
GO:BP	positive regulation of protein maturation	GO:1903319	0.11420575477977447	0.9423120116231742	26	279	1	78724	MYH9
GO:BP	programmed cell death involved in cell development	GO:0010623	0.11420575477977447	0.9423120116231742	26	279	1	78724	KIT
GO:BP	positive regulation of antigen receptor-mediated signaling pathway	GO:0050857	0.11420575477977447	0.9423120116231742	26	279	1	78724	KCNN4
GO:BP	embryonic placenta morphogenesis	GO:0060669	0.11420575477977447	0.9423120116231742	26	279	1	78724	GRHL2
GO:BP	apoptotic process involved in morphogenesis	GO:0060561	0.11420575477977447	0.9423120116231742	26	279	1	78724	PAX8
GO:BP	peptide biosynthetic process	GO:0043043	0.11420575477977447	0.9423120116231742	26	279	1	78724	PCSK5
GO:BP	regulation of dopamine secretion	GO:0014059	0.11420575477977447	0.9423120116231742	26	279	1	78724	PRKN
GO:BP	atrioventricular valve morphogenesis	GO:0003181	0.11420575477977447	0.9423120116231742	26	279	1	78724	BMPR1A
GO:BP	glucose catabolic process	GO:0006007	0.11420575477977447	0.9423120116231742	26	279	1	78724	FOXK1
GO:BP	negative regulation of cardiac muscle cell apoptotic process	GO:0010667	0.11420575477977447	0.9423120116231742	26	279	1	78724	PAX8
GO:BP	smooth muscle tissue development	GO:0048745	0.11420575477977447	0.9423120116231742	26	279	1	78724	SOX9
GO:BP	growth hormone receptor signaling pathway	GO:0060396	0.11420575477977447	0.9423120116231742	26	279	1	78724	STAT5B
GO:BP	G2/M transition of mitotic cell cycle	GO:0000086	0.11420575477977447	0.9423120116231742	139	279	2	78724	FBXL7,RAD51B
GO:BP	liver morphogenesis	GO:0072576	0.11420575477977447	0.9423120116231742	26	279	1	78724	NOTCH2
GO:BP	positive regulation of cellular response to insulin stimulus	GO:1900078	0.11420575477977447	0.9423120116231742	26	279	1	78724	SORL1
GO:BP	detection of external biotic stimulus	GO:0098581	0.11420575477977447	0.9423120116231742	26	279	1	78724	HLA-B
GO:BP	secondary palate development	GO:0062009	0.11420575477977447	0.9423120116231742	26	279	1	78724	COL11A2
GO:BP	positive regulation of interferon-alpha production	GO:0032727	0.11420575477977447	0.9423120116231742	26	279	1	78724	PTPN22
GO:BP	folic acid-containing compound metabolic process	GO:0006760	0.11420575477977447	0.9423120116231742	26	279	1	78724	MTHFD1L
GO:BP	positive regulation of cardiac muscle hypertrophy	GO:0010613	0.11420575477977447	0.9423120116231742	26	279	1	78724	PRKCA
GO:BP	neurotransmitter receptor transport	GO:0099637	0.11420575477977447	0.9423120116231742	26	279	1	78724	NSG1
GO:BP	organism emergence from protective structure	GO:0071684	0.11420575477977447	0.9423120116231742	26	279	1	78724	ST8SIA6
GO:BP	hatching	GO:0035188	0.11420575477977447	0.9423120116231742	26	279	1	78724	ST8SIA6
GO:BP	centrosome cycle	GO:0007098	0.11471534797864336	0.9403784731491625	140	279	2	78724	HAUS8,MCPH1
GO:BP	response to unfolded protein	GO:0006986	0.11471534797864336	0.9403784731491625	140	279	2	78724	DERL2,PRKN
GO:BP	meiotic cell cycle	GO:0051321	0.11586313587944204	0.9360547213340502	297	279	3	78724	MYH9,PDE3A,RAD51B
GO:BP	negative regulation of protein-containing complex assembly	GO:0031333	0.11731689086181901	0.9306394552333193	142	279	2	78724	SORL1,SOX9
GO:BP	positive regulation of muscle hypertrophy	GO:0014742	0.11731689086181901	0.9306394552333193	27	279	1	78724	PRKCA
GO:BP	platelet morphogenesis	GO:0036344	0.11731689086181901	0.9306394552333193	27	279	1	78724	MYH9
GO:BP	epithelial cell maturation	GO:0002070	0.11731689086181901	0.9306394552333193	27	279	1	78724	AKR1B1
GO:BP	late endosome to vacuole transport via multivesicular body sorting pathway	GO:0032511	0.11731689086181901	0.9306394552333193	27	279	1	78724	STAM
GO:BP	triglyceride catabolic process	GO:0019433	0.11731689086181901	0.9306394552333193	27	279	1	78724	SORL1
GO:BP	prostate gland epithelium morphogenesis	GO:0060740	0.11731689086181901	0.9306394552333193	27	279	1	78724	SOX9
GO:BP	regulation of necroptotic process	GO:0060544	0.11731689086181901	0.9306394552333193	27	279	1	78724	PRKN
GO:BP	purine nucleoside metabolic process	GO:0042278	0.11731689086181901	0.9306394552333193	27	279	1	78724	MACROD2
GO:BP	intestinal epithelial cell differentiation	GO:0060575	0.11731689086181901	0.9306394552333193	27	279	1	78724	SOX9
GO:BP	detection of temperature stimulus	GO:0016048	0.11731689086181901	0.9306394552333193	27	279	1	78724	SCN9A
GO:BP	gastrulation with mouth forming second	GO:0001702	0.11731689086181901	0.9306394552333193	27	279	1	78724	TENM4
GO:BP	cellular response to hypoxia	GO:0071456	0.11731689086181901	0.9306394552333193	142	279	2	78724	RORA,SLC8A3
GO:BP	negative regulation of amine transport	GO:0051953	0.11731689086181901	0.9306394552333193	27	279	1	78724	PRKG1
GO:BP	cellular response to growth hormone stimulus	GO:0071378	0.11731689086181901	0.9306394552333193	27	279	1	78724	STAT5B
GO:BP	positive regulation of leukocyte degranulation	GO:0043302	0.11731689086181901	0.9306394552333193	27	279	1	78724	HLA-F
GO:BP	response to cholesterol	GO:0070723	0.11731689086181901	0.9306394552333193	27	279	1	78724	GRAMD1B
GO:BP	positive regulation of receptor internalization	GO:0002092	0.11731689086181901	0.9306394552333193	27	279	1	78724	ANGPT1
GO:BP	substrate-dependent cell migration	GO:0006929	0.11731689086181901	0.9306394552333193	27	279	1	78724	ROBO1
GO:BP	response to superoxide	GO:0000303	0.11731689086181901	0.9306394552333193	27	279	1	78724	FANCC
GO:BP	positive regulation of macrophage migration	GO:1905523	0.11731689086181901	0.9306394552333193	27	279	1	78724	CX3CR1
GO:BP	modulation by host of viral genome replication	GO:0044827	0.11731689086181901	0.9306394552333193	27	279	1	78724	PRKN
GO:BP	neurotrophin TRK receptor signaling pathway	GO:0048011	0.11731689086181901	0.9306394552333193	27	279	1	78724	PPP2R5B
GO:BP	nuclear membrane reassembly	GO:0031468	0.11731689086181901	0.9306394552333193	27	279	1	78724	UBXN2A
GO:BP	membrane raft organization	GO:0031579	0.11731689086181901	0.9306394552333193	27	279	1	78724	CAV2
GO:BP	adrenal gland development	GO:0030325	0.11731689086181901	0.9306394552333193	27	279	1	78724	WT1
GO:BP	response to acidic pH	GO:0010447	0.11731689086181901	0.9306394552333193	27	279	1	78724	ASIC2
GO:BP	negative regulation of myoblast differentiation	GO:0045662	0.11731689086181901	0.9306394552333193	27	279	1	78724	SOX9
GO:BP	glycoprotein biosynthetic process	GO:0009101	0.11752602431286617	0.9298659549749625	300	279	3	78724	ANGPT1,CHST11,ST8SIA6
GO:BP	alcohol biosynthetic process	GO:0046165	0.11781737543448888	0.9287906560781665	143	279	2	78724	IP6K3,PRKG1
GO:BP	ganglioside metabolic process	GO:0001573	0.12046241584086717	0.9191484314208167	28	279	1	78724	ST8SIA6
GO:BP	response to oxygen radical	GO:0000305	0.12046241584086717	0.9191484314208167	28	279	1	78724	FANCC
GO:BP	G protein-coupled serotonin receptor signaling pathway	GO:0098664	0.12046241584086717	0.9191484314208167	28	279	1	78724	HTR7
GO:BP	endoplasmic reticulum to cytosol transport	GO:1903513	0.12046241584086717	0.9191484314208167	28	279	1	78724	DERL2
GO:BP	neuromuscular synaptic transmission	GO:0007274	0.12046241584086717	0.9191484314208167	28	279	1	78724	NRXN1
GO:BP	regulation of vascular associated smooth muscle cell migration	GO:1904752	0.12046241584086717	0.9191484314208167	28	279	1	78724	PRKG1
GO:BP	retrograde protein transport, ER to cytosol	GO:0030970	0.12046241584086717	0.9191484314208167	28	279	1	78724	DERL2
GO:BP	positive regulation of G2/M transition of mitotic cell cycle	GO:0010971	0.12046241584086717	0.9191484314208167	28	279	1	78724	RAD51B
GO:BP	deoxyribose phosphate catabolic process	GO:0046386	0.12046241584086717	0.9191484314208167	28	279	1	78724	NT5M
GO:BP	deoxyribonucleotide catabolic process	GO:0009264	0.12046241584086717	0.9191484314208167	28	279	1	78724	NT5M
GO:BP	negative regulation of miRNA transcription	GO:1902894	0.12046241584086717	0.9191484314208167	28	279	1	78724	SOX9
GO:BP	positive regulation of signal transduction by p53 class mediator	GO:1901798	0.12046241584086717	0.9191484314208167	28	279	1	78724	SPRED2
GO:BP	regulation of lipopolysaccharide-mediated signaling pathway	GO:0031664	0.12046241584086717	0.9191484314208167	28	279	1	78724	PRKCA
GO:BP	negative regulation of potassium ion transport	GO:0043267	0.12046241584086717	0.9191484314208167	28	279	1	78724	NOS1
GO:BP	negative regulation of non-canonical NF-kappaB signal transduction	GO:1901223	0.12046241584086717	0.9191484314208167	28	279	1	78724	FBXW11
GO:BP	cardiac atrium morphogenesis	GO:0003209	0.12046241584086717	0.9191484314208167	28	279	1	78724	NOTCH2
GO:BP	mammary gland epithelial cell proliferation	GO:0033598	0.12046241584086717	0.9191484314208167	28	279	1	78724	ROBO1
GO:BP	establishment of mitochondrion localization, microtubule-mediated	GO:0034643	0.12046241584086717	0.9191484314208167	28	279	1	78724	KIF5B
GO:BP	synaptic vesicle membrane organization	GO:0048499	0.12046241584086717	0.9191484314208167	28	279	1	78724	SYT9
GO:BP	synaptic transmission, dopaminergic	GO:0001963	0.12046241584086717	0.9191484314208167	28	279	1	78724	PRKN
GO:BP	cell junction disassembly	GO:0150146	0.12046241584086717	0.9191484314208167	28	279	1	78724	CX3CR1
GO:BP	embryonic hindlimb morphogenesis	GO:0035116	0.12046241584086717	0.9191484314208167	28	279	1	78724	ALX4
GO:BP	mitochondrion transport along microtubule	GO:0047497	0.12046241584086717	0.9191484314208167	28	279	1	78724	KIF5B
GO:BP	subpallium development	GO:0021544	0.12046241584086717	0.9191484314208167	28	279	1	78724	CNTNAP2
GO:BP	negative regulation of biomineral tissue development	GO:0070168	0.12046241584086717	0.9191484314208167	28	279	1	78724	SOX9
GO:BP	negative regulation of interleukin-1 beta production	GO:0032691	0.12046241584086717	0.9191484314208167	28	279	1	78724	CX3CR1
GO:BP	establishment of protein localization to membrane	GO:0090150	0.12166926412161891	0.9148191186332304	486	279	4	78724	AP3B1,NSG1,SEC61A2,SORL1
GO:BP	liver development	GO:0001889	0.12237012913116563	0.9123245816734409	147	279	2	78724	NOTCH2,SOX9
GO:BP	cellular response to reactive oxygen species	GO:0034614	0.12237012913116563	0.9123245816734409	147	279	2	78724	FANCC,SLC8A1
GO:BP	regulation of toll-like receptor 4 signaling pathway	GO:0034143	0.12340056254316903	0.9086828604904815	29	279	1	78724	PTPN22
GO:BP	positive regulation of cardiac muscle tissue growth	GO:0055023	0.12340056254316903	0.9086828604904815	29	279	1	78724	BMPR1A
GO:BP	sulfur compound metabolic process	GO:0006790	0.12340056254316903	0.9086828604904815	308	279	3	78724	PAX8,STAT5B,SULT1B1
GO:BP	negative regulation of interleukin-2 production	GO:0032703	0.12340056254316903	0.9086828604904815	29	279	1	78724	NAV3
GO:BP	phosphatidylethanolamine metabolic process	GO:0046337	0.12340056254316903	0.9086828604904815	29	279	1	78724	ETNK2
GO:BP	myeloid dendritic cell activation	GO:0001773	0.12340056254316903	0.9086828604904815	29	279	1	78724	NOTCH2
GO:BP	prostate gland morphogenesis	GO:0060512	0.12340056254316903	0.9086828604904815	29	279	1	78724	SOX9
GO:BP	CD8-positive, alpha-beta T cell activation	GO:0036037	0.12340056254316903	0.9086828604904815	29	279	1	78724	PTPN22
GO:BP	phosphatidylcholine biosynthetic process	GO:0006656	0.12340056254316903	0.9086828604904815	29	279	1	78724	SLC44A4
GO:BP	vascular associated smooth muscle cell differentiation	GO:0035886	0.12340056254316903	0.9086828604904815	29	279	1	78724	KIT
GO:BP	blastoderm segmentation	GO:0007350	0.12340056254316903	0.9086828604904815	29	279	1	78724	WT1
GO:BP	nucleotide-binding domain, leucine rich repeat containing receptor signaling pathway	GO:0035872	0.12340056254316903	0.9086828604904815	29	279	1	78724	PTPN22
GO:BP	chondrocyte proliferation	GO:0035988	0.12340056254316903	0.9086828604904815	29	279	1	78724	SOX9
GO:BP	regulation of miRNA-mediated gene silencing	GO:0060964	0.12340056254316903	0.9086828604904815	29	279	1	78724	FXR1
GO:BP	regulation of synaptic vesicle recycling	GO:1903421	0.12340056254316903	0.9086828604904815	29	279	1	78724	PRKN
GO:BP	negative regulation of striated muscle cell apoptotic process	GO:0010664	0.12340056254316903	0.9086828604904815	29	279	1	78724	PAX8
GO:BP	endothelial cell chemotaxis	GO:0035767	0.12340056254316903	0.9086828604904815	29	279	1	78724	SMOC2
GO:BP	innervation	GO:0060384	0.12340056254316903	0.9086828604904815	29	279	1	78724	GABRB2
GO:BP	cerebellar Purkinje cell layer development	GO:0021680	0.12340056254316903	0.9086828604904815	29	279	1	78724	RORA
GO:BP	axis elongation	GO:0003401	0.12340056254316903	0.9086828604904815	29	279	1	78724	SOX9
GO:BP	regulation of mitochondrial fission	GO:0090140	0.12340056254316903	0.9086828604904815	29	279	1	78724	PRKN
GO:BP	regulation of astrocyte differentiation	GO:0048710	0.12340056254316903	0.9086828604904815	29	279	1	78724	DAB1
GO:BP	atrioventricular valve development	GO:0003171	0.12340056254316903	0.9086828604904815	29	279	1	78724	BMPR1A
GO:BP	negative regulation of tumor necrosis factor-mediated signaling pathway	GO:0010804	0.12340056254316903	0.9086828604904815	29	279	1	78724	CLDN18
GO:BP	pyrimidine-containing compound catabolic process	GO:0072529	0.12340056254316903	0.9086828604904815	29	279	1	78724	NT5M
GO:BP	negative regulation of microtubule depolymerization	GO:0007026	0.12340056254316903	0.9086828604904815	29	279	1	78724	NAV3
GO:BP	detection of stimulus involved in sensory perception of pain	GO:0062149	0.12340056254316903	0.9086828604904815	29	279	1	78724	SCN9A
GO:BP	positive regulation of oligodendrocyte differentiation	GO:0048714	0.12340056254316903	0.9086828604904815	29	279	1	78724	TENM4
GO:BP	regulation of protein deacetylation	GO:0090311	0.12340056254316903	0.9086828604904815	29	279	1	78724	SPRED2
GO:BP	cellular response to decreased oxygen levels	GO:0036294	0.12401820142812867	0.9065145712917856	149	279	2	78724	RORA,SLC8A3
GO:BP	detoxification	GO:0098754	0.12401820142812867	0.9065145712917856	149	279	2	78724	FANCC,OSCP1
GO:BP	regulation of nuclear division	GO:0051783	0.12401820142812867	0.9065145712917856	149	279	2	78724	CAV2,PDE3A
GO:BP	viral life cycle	GO:0019058	0.12423733431206925	0.9057478755826103	310	279	3	78724	CAV2,PCSK5,PRKN
GO:BP	hepaticobiliary system development	GO:0061008	0.12533995723485805	0.9019104578143495	150	279	2	78724	NOTCH2,SOX9
GO:BP	plasma membrane repair	GO:0001778	0.1262709063678616	0.898696702171516	30	279	1	78724	MYH9
GO:BP	phosphatidylinositol dephosphorylation	GO:0046856	0.1262709063678616	0.898696702171516	30	279	1	78724	INPP4B
GO:BP	protein heterooligomerization	GO:0051291	0.1262709063678616	0.898696702171516	30	279	1	78724	CPSF6
GO:BP	lymph vessel development	GO:0001945	0.1262709063678616	0.898696702171516	30	279	1	78724	NR2F2
GO:BP	negative regulation of oxidative stress-induced intrinsic apoptotic signaling pathway	GO:1902176	0.1262709063678616	0.898696702171516	30	279	1	78724	PRKN
GO:BP	regulation of sodium ion transmembrane transporter activity	GO:2000649	0.1262709063678616	0.898696702171516	30	279	1	78724	TESC
GO:BP	sensory perception of temperature stimulus	GO:0050951	0.1262709063678616	0.898696702171516	30	279	1	78724	SCN9A
GO:BP	regulation of release of sequestered calcium ion into cytosol by sarcoplasmic reticulum	GO:0010880	0.1262709063678616	0.898696702171516	30	279	1	78724	SLC8A1
GO:BP	peripheral nervous system axon ensheathment	GO:0032292	0.1262709063678616	0.898696702171516	30	279	1	78724	SKI
GO:BP	negative regulation of miRNA metabolic process	GO:2000629	0.1262709063678616	0.898696702171516	30	279	1	78724	SOX9
GO:BP	angiogenesis involved in wound healing	GO:0060055	0.1262709063678616	0.898696702171516	30	279	1	78724	SMOC2
GO:BP	water transport	GO:0006833	0.1262709063678616	0.898696702171516	30	279	1	78724	AQP5
GO:BP	cellular response to low-density lipoprotein particle stimulus	GO:0071404	0.1262709063678616	0.898696702171516	30	279	1	78724	ADTRP
GO:BP	collateral sprouting	GO:0048668	0.1262709063678616	0.898696702171516	30	279	1	78724	PRKG1
GO:BP	regulation of presynaptic membrane potential	GO:0099505	0.1262709063678616	0.898696702171516	30	279	1	78724	GRIK4
GO:BP	vascular associated smooth muscle cell migration	GO:1904738	0.1262709063678616	0.898696702171516	30	279	1	78724	PRKG1
GO:BP	zinc ion transmembrane transport	GO:0071577	0.1262709063678616	0.898696702171516	30	279	1	78724	SLC30A9
GO:BP	epithelial tube branching involved in lung morphogenesis	GO:0060441	0.1262709063678616	0.898696702171516	30	279	1	78724	SOX9
GO:BP	regulation of post-transcriptional gene silencing by regulatory ncRNA	GO:1900368	0.1262709063678616	0.898696702171516	30	279	1	78724	FXR1
GO:BP	olefinic compound biosynthetic process	GO:0120255	0.1262709063678616	0.898696702171516	30	279	1	78724	PRKG1
GO:BP	positive regulation of smooth muscle contraction	GO:0045987	0.1262709063678616	0.898696702171516	30	279	1	78724	KIT
GO:BP	fusion of sperm to egg plasma membrane involved in single fertilization	GO:0007342	0.1262709063678616	0.898696702171516	30	279	1	78724	CRISP1
GO:BP	positive regulation of osteoclast differentiation	GO:0045672	0.1262709063678616	0.898696702171516	30	279	1	78724	NOTCH2
GO:BP	excretion	GO:0007588	0.1262709063678616	0.898696702171516	30	279	1	78724	KCNMA1
GO:BP	exit from host cell	GO:0035891	0.1262709063678616	0.898696702171516	30	279	1	78724	CAV2
GO:BP	myelination in peripheral nervous system	GO:0022011	0.1262709063678616	0.898696702171516	30	279	1	78724	SKI
GO:BP	viral release from host cell	GO:0019076	0.1262709063678616	0.898696702171516	30	279	1	78724	CAV2
GO:BP	RNA catabolic process	GO:0006401	0.12769254289156357	0.8938344643310083	315	279	3	78724	FXR1,PRKCA,SKIV2L
GO:BP	positive regulation of cellular response to transforming growth factor beta stimulus	GO:1903846	0.1295881216039947	0.8874348052421455	31	279	1	78724	TSC22D1
GO:BP	positive regulation of coagulation	GO:0050820	0.1295881216039947	0.8874348052421455	31	279	1	78724	ANGPT1
GO:BP	intracellular protein transmembrane transport	GO:0065002	0.1295881216039947	0.8874348052421455	31	279	1	78724	SEC61A2
GO:BP	dopamine secretion	GO:0014046	0.1295881216039947	0.8874348052421455	31	279	1	78724	PRKN
GO:BP	glutamate secretion	GO:0014047	0.1295881216039947	0.8874348052421455	31	279	1	78724	PRKG1
GO:BP	positive regulation of cell cycle G2/M phase transition	GO:1902751	0.1295881216039947	0.8874348052421455	31	279	1	78724	RAD51B
GO:BP	negative regulation of actin filament bundle assembly	GO:0032232	0.1295881216039947	0.8874348052421455	31	279	1	78724	PRKN
GO:BP	pharyngeal system development	GO:0060037	0.1295881216039947	0.8874348052421455	31	279	1	78724	BMPR1A
GO:BP	response to lipoprotein particle	GO:0055094	0.1295881216039947	0.8874348052421455	31	279	1	78724	ADTRP
GO:BP	positive regulation of vascular endothelial growth factor production	GO:0010575	0.1295881216039947	0.8874348052421455	31	279	1	78724	RORA
GO:BP	positive regulation of transforming growth factor beta receptor signaling pathway	GO:0030511	0.1295881216039947	0.8874348052421455	31	279	1	78724	TSC22D1
GO:BP	regulation of post-transcriptional gene silencing	GO:0060147	0.1295881216039947	0.8874348052421455	31	279	1	78724	FXR1
GO:BP	regulation of transforming growth factor beta production	GO:0071634	0.1295881216039947	0.8874348052421455	31	279	1	78724	BMPR1A
GO:BP	negative regulation of cartilage development	GO:0061037	0.1295881216039947	0.8874348052421455	31	279	1	78724	SOX9
GO:BP	regulation of vascular endothelial growth factor receptor signaling pathway	GO:0030947	0.1295881216039947	0.8874348052421455	31	279	1	78724	ROBO1
GO:BP	apoptotic nuclear changes	GO:0030262	0.1295881216039947	0.8874348052421455	31	279	1	78724	ACVR1C
GO:BP	zinc ion transport	GO:0006829	0.1295881216039947	0.8874348052421455	31	279	1	78724	SLC30A9
GO:BP	double-strand break repair	GO:0006302	0.13058017723083365	0.8841227462820163	319	279	3	78724	MGMT,RAD51B,ZFYVE26
GO:BP	negative regulation of cytoskeleton organization	GO:0051494	0.13058017723083365	0.8841227462820163	155	279	2	78724	NAV3,PRKN
GO:BP	positive regulation of leukocyte migration	GO:0002687	0.13058017723083365	0.8841227462820163	155	279	2	78724	AIF1,CX3CR1
GO:BP	carboxylic acid biosynthetic process	GO:0046394	0.13145213635319997	0.8812323513692064	320	279	3	78724	AKR1B1,MTHFD1L,TRIB3
GO:BP	cell cycle G2/M phase transition	GO:0044839	0.13189352540553184	0.8797765232532249	156	279	2	78724	FBXL7,RAD51B
GO:BP	interferon-alpha production	GO:0032607	0.13248365904783022	0.877837685674406	32	279	1	78724	PTPN22
GO:BP	pteridine-containing compound metabolic process	GO:0042558	0.13248365904783022	0.877837685674406	32	279	1	78724	MTHFD1L
GO:BP	mature B cell differentiation involved in immune response	GO:0002313	0.13248365904783022	0.877837685674406	32	279	1	78724	NOTCH2
GO:BP	positive regulation of cartilage development	GO:0061036	0.13248365904783022	0.877837685674406	32	279	1	78724	SOX9
GO:BP	replacement ossification	GO:0036075	0.13248365904783022	0.877837685674406	32	279	1	78724	COL13A1
GO:BP	negative regulation of supramolecular fiber organization	GO:1902904	0.13248365904783022	0.877837685674406	157	279	2	78724	NAV3,PRKN
GO:BP	endochondral ossification	GO:0001958	0.13248365904783022	0.877837685674406	32	279	1	78724	COL13A1
GO:BP	regulation of gene silencing by regulatory ncRNA	GO:0060966	0.13248365904783022	0.877837685674406	32	279	1	78724	FXR1
GO:BP	sperm axoneme assembly	GO:0007288	0.13248365904783022	0.877837685674406	32	279	1	78724	SPAG16
GO:BP	regulation of lysosomal lumen pH	GO:0035751	0.13248365904783022	0.877837685674406	32	279	1	78724	TMEM9
GO:BP	negative regulation of endothelial cell apoptotic process	GO:2000352	0.13248365904783022	0.877837685674406	32	279	1	78724	ANGPT1
GO:BP	negative regulation of mononuclear cell migration	GO:0071676	0.13248365904783022	0.877837685674406	32	279	1	78724	ADTRP
GO:BP	thyroid gland development	GO:0030878	0.13248365904783022	0.877837685674406	32	279	1	78724	PAX8
GO:BP	multivesicular body assembly	GO:0036258	0.13248365904783022	0.877837685674406	32	279	1	78724	STAM
GO:BP	regulation of programmed necrotic cell death	GO:0062098	0.13248365904783022	0.877837685674406	32	279	1	78724	PRKN
GO:BP	regulation of intrinsic apoptotic signaling pathway by p53 class mediator	GO:1902253	0.13248365904783022	0.877837685674406	32	279	1	78724	PRKN
GO:BP	negative regulation of B cell activation	GO:0050869	0.13248365904783022	0.877837685674406	32	279	1	78724	SAMSN1
GO:BP	regulation of interferon-alpha production	GO:0032647	0.13248365904783022	0.877837685674406	32	279	1	78724	PTPN22
GO:BP	regulation of myeloid cell apoptotic process	GO:0033032	0.13248365904783022	0.877837685674406	32	279	1	78724	STAT5B
GO:BP	acrosome assembly	GO:0001675	0.13248365904783022	0.877837685674406	32	279	1	78724	VPS13B
GO:BP	natural killer cell activation involved in immune response	GO:0002323	0.13248365904783022	0.877837685674406	32	279	1	78724	HLA-F
GO:BP	response to topologically incorrect protein	GO:0035966	0.13248365904783022	0.877837685674406	157	279	2	78724	DERL2,PRKN
GO:BP	cell-cell signaling involved in cardiac conduction	GO:0086019	0.13248365904783022	0.877837685674406	32	279	1	78724	CACNA2D1
GO:BP	organic acid biosynthetic process	GO:0016053	0.13324975810948472	0.8753335706827137	323	279	3	78724	AKR1B1,MTHFD1L,TRIB3
GO:BP	plasma lipoprotein particle remodeling	GO:0034369	0.13554734767026122	0.8679089760800985	33	279	1	78724	PCSK5
GO:BP	centrosome localization	GO:0051642	0.13554734767026122	0.8679089760800985	33	279	1	78724	KIF5B
GO:BP	protein-lipid complex remodeling	GO:0034368	0.13554734767026122	0.8679089760800985	33	279	1	78724	PCSK5
GO:BP	mitochondrial fusion	GO:0008053	0.13554734767026122	0.8679089760800985	33	279	1	78724	PRKN
GO:BP	embryonic digestive tract development	GO:0048566	0.13554734767026122	0.8679089760800985	33	279	1	78724	PCSK5
GO:BP	positive regulation of microtubule polymerization	GO:0031116	0.13554734767026122	0.8679089760800985	33	279	1	78724	NAV3
GO:BP	microtubule organizing center localization	GO:0061842	0.13554734767026122	0.8679089760800985	33	279	1	78724	KIF5B
GO:BP	positive regulation of multicellular organism growth	GO:0040018	0.13554734767026122	0.8679089760800985	33	279	1	78724	STAT5B
GO:BP	cellular component disassembly involved in execution phase of apoptosis	GO:0006921	0.13554734767026122	0.8679089760800985	33	279	1	78724	ACVR1C
GO:BP	negative regulation of osteoclast differentiation	GO:0045671	0.13554734767026122	0.8679089760800985	33	279	1	78724	CLDN18
GO:BP	vesicle targeting, to, from or within Golgi	GO:0048199	0.13554734767026122	0.8679089760800985	33	279	1	78724	GBF1
GO:BP	heart trabecula morphogenesis	GO:0061384	0.13554734767026122	0.8679089760800985	33	279	1	78724	BMPR1A
GO:BP	cell communication by electrical coupling	GO:0010644	0.13554734767026122	0.8679089760800985	33	279	1	78724	SLC8A1
GO:BP	mesodermal cell differentiation	GO:0048333	0.13554734767026122	0.8679089760800985	33	279	1	78724	BMPR1A
GO:BP	face morphogenesis	GO:0060325	0.13554734767026122	0.8679089760800985	33	279	1	78724	SKI
GO:BP	hair follicle morphogenesis	GO:0031069	0.13554734767026122	0.8679089760800985	33	279	1	78724	GORAB
GO:BP	positive regulation of blood pressure	GO:0045777	0.13554734767026122	0.8679089760800985	33	279	1	78724	NR2F2
GO:BP	intracellular sterol transport	GO:0032366	0.13554734767026122	0.8679089760800985	33	279	1	78724	GRAMD1B
GO:BP	multivesicular body organization	GO:0036257	0.13554734767026122	0.8679089760800985	33	279	1	78724	STAM
GO:BP	long-term synaptic depression	GO:0060292	0.13554734767026122	0.8679089760800985	33	279	1	78724	SORCS2
GO:BP	cell fate commitment involved in formation of primary germ layer	GO:0060795	0.13554734767026122	0.8679089760800985	33	279	1	78724	BMPR1A
GO:BP	actin filament bundle assembly	GO:0051017	0.13575872226686786	0.8672322581613587	160	279	2	78724	AIF1,PRKN
GO:BP	regulation of cytoskeleton organization	GO:0051493	0.13840399621872415	0.8588513700621759	517	279	4	78724	HAUS8,MYO3B,NAV3,PRKN
GO:BP	multicellular organismal-level water homeostasis	GO:0050891	0.13840597346163513	0.8588451657647901	34	279	1	78724	AKR1B1
GO:BP	leukocyte tethering or rolling	GO:0050901	0.13840597346163513	0.8588451657647901	34	279	1	78724	CX3CR1
GO:BP	regulation of vascular endothelial growth factor production	GO:0010574	0.13840597346163513	0.8588451657647901	34	279	1	78724	RORA
GO:BP	transforming growth factor beta production	GO:0071604	0.13840597346163513	0.8588451657647901	34	279	1	78724	BMPR1A
GO:BP	positive regulation of interleukin-2 production	GO:0032743	0.13840597346163513	0.8588451657647901	34	279	1	78724	STAT5B
GO:BP	cartilage development involved in endochondral bone morphogenesis	GO:0060351	0.13840597346163513	0.8588451657647901	34	279	1	78724	SOX9
GO:BP	detection of stimulus involved in sensory perception	GO:0050906	0.13840597346163513	0.8588451657647901	518	279	4	78724	ASIC2,CHRNA9,KIT,SCN9A
GO:BP	NADH metabolic process	GO:0006734	0.13840597346163513	0.8588451657647901	34	279	1	78724	FOXK1
GO:BP	potassium ion homeostasis	GO:0055075	0.13840597346163513	0.8588451657647901	34	279	1	78724	KCNMA1
GO:BP	ventricular cardiac muscle cell action potential	GO:0086005	0.13840597346163513	0.8588451657647901	34	279	1	78724	NOS1
GO:BP	positive regulation of defense response to virus by host	GO:0002230	0.13840597346163513	0.8588451657647901	34	279	1	78724	PTPN22
GO:BP	establishment of mitochondrion localization	GO:0051654	0.13840597346163513	0.8588451657647901	34	279	1	78724	KIF5B
GO:BP	rescue of stalled ribosome	GO:0072344	0.13840597346163513	0.8588451657647901	34	279	1	78724	SKIV2L
GO:BP	establishment of protein localization to mitochondrial membrane	GO:0090151	0.13840597346163513	0.8588451657647901	34	279	1	78724	AP3B1
GO:BP	negative regulation of interleukin-1 production	GO:0032692	0.13840597346163513	0.8588451657647901	34	279	1	78724	CX3CR1
GO:BP	regulation of DNA damage response, signal transduction by p53 class mediator	GO:0043516	0.13840597346163513	0.8588451657647901	34	279	1	78724	SPRED2
GO:BP	branching involved in blood vessel morphogenesis	GO:0001569	0.13840597346163513	0.8588451657647901	34	279	1	78724	NOTCH4
GO:BP	nucleus localization	GO:0051647	0.13840597346163513	0.8588451657647901	34	279	1	78724	FBXW11
GO:BP	plasma membrane fusion	GO:0045026	0.13840597346163513	0.8588451657647901	34	279	1	78724	CRISP1
GO:BP	negative regulation of antigen receptor-mediated signaling pathway	GO:0050858	0.13840597346163513	0.8588451657647901	34	279	1	78724	PTPN22
GO:BP	camera-type eye photoreceptor cell differentiation	GO:0060219	0.13840597346163513	0.8588451657647901	34	279	1	78724	SOX9
GO:BP	aorta morphogenesis	GO:0035909	0.13840597346163513	0.8588451657647901	34	279	1	78724	BMPR1A
GO:BP	regulation of endoplasmic reticulum stress-induced intrinsic apoptotic signaling pathway	GO:1902235	0.13840597346163513	0.8588451657647901	34	279	1	78724	PRKN
GO:BP	mammary gland duct morphogenesis	GO:0060603	0.13840597346163513	0.8588451657647901	34	279	1	78724	CSMD1
GO:BP	actin filament bundle organization	GO:0061572	0.13896017274439962	0.8571096546797481	163	279	2	78724	AIF1,PRKN
GO:BP	regulation of microtubule cytoskeleton organization	GO:0070507	0.1403224871291662	0.852872726309134	164	279	2	78724	HAUS8,NAV3
GO:BP	positive regulation of T cell migration	GO:2000406	0.14144419365157318	0.8494148758269184	35	279	1	78724	AIF1
GO:BP	proximal/distal pattern formation	GO:0009954	0.14144419365157318	0.8494148758269184	35	279	1	78724	PBX2
GO:BP	cellular response to oxygen levels	GO:0071453	0.14144419365157318	0.8494148758269184	165	279	2	78724	RORA,SLC8A3
GO:BP	negative regulation of smoothened signaling pathway	GO:0045879	0.14144419365157318	0.8494148758269184	35	279	1	78724	IFT122
GO:BP	regulation of fatty acid oxidation	GO:0046320	0.14144419365157318	0.8494148758269184	35	279	1	78724	SOX9
GO:BP	negative regulation of inflammatory response	GO:0050728	0.14144419365157318	0.8494148758269184	165	279	2	78724	FXR1,RORA
GO:BP	regulation of meiotic nuclear division	GO:0040020	0.14144419365157318	0.8494148758269184	35	279	1	78724	PDE3A
GO:BP	maternal placenta development	GO:0001893	0.14144419365157318	0.8494148758269184	35	279	1	78724	NR2F2
GO:BP	monocyte differentiation	GO:0030224	0.14144419365157318	0.8494148758269184	35	279	1	78724	MYH9
GO:BP	release of sequestered calcium ion into cytosol by sarcoplasmic reticulum	GO:0014808	0.14144419365157318	0.8494148758269184	35	279	1	78724	SLC8A1
GO:BP	peptide hormone processing	GO:0016486	0.14144419365157318	0.8494148758269184	35	279	1	78724	PCSK5
GO:BP	cellular response to angiotensin	GO:1904385	0.14144419365157318	0.8494148758269184	35	279	1	78724	PRKCA
GO:BP	regulation of endothelial cell differentiation	GO:0045601	0.14144419365157318	0.8494148758269184	35	279	1	78724	NOTCH4
GO:BP	regulation of microtubule depolymerization	GO:0031114	0.14144419365157318	0.8494148758269184	35	279	1	78724	NAV3
GO:BP	regulation of protein autophosphorylation	GO:0031952	0.14144419365157318	0.8494148758269184	35	279	1	78724	PPP2R5B
GO:BP	negative regulation of peptidase activity	GO:0010466	0.14144419365157318	0.8494148758269184	35	279	1	78724	SPOCK1
GO:BP	negative regulation of signal transduction by p53 class mediator	GO:1901797	0.14144419365157318	0.8494148758269184	35	279	1	78724	PRKN
GO:BP	negative regulation of fibroblast proliferation	GO:0048147	0.14144419365157318	0.8494148758269184	35	279	1	78724	SKI
GO:BP	regulation of protein stability	GO:0031647	0.1416462288118488	0.8487949836427079	335	279	3	78724	FBXW11,PRKN,TESC
GO:BP	steroid biosynthetic process	GO:0006694	0.14374858218551959	0.8423964301307967	167	279	2	78724	AKR1B1,PRKG1
GO:BP	vesicle cargo loading	GO:0035459	0.14471639923675442	0.8394822519184388	36	279	1	78724	AP3B1
GO:BP	regulation of presynapse assembly	GO:1905606	0.14471639923675442	0.8394822519184388	36	279	1	78724	NRXN1
GO:BP	hematopoietic stem cell differentiation	GO:0060218	0.14471639923675442	0.8394822519184388	36	279	1	78724	SH2B3
GO:BP	sphingolipid metabolic process	GO:0006665	0.14471639923675442	0.8394822519184388	168	279	2	78724	KIT,ST8SIA6
GO:BP	lens fiber cell differentiation	GO:0070306	0.14471639923675442	0.8394822519184388	36	279	1	78724	SPRED2
GO:BP	regulation of amyloid-beta formation	GO:1902003	0.14471639923675442	0.8394822519184388	36	279	1	78724	SORL1
GO:BP	vacuolar acidification	GO:0007035	0.14471639923675442	0.8394822519184388	36	279	1	78724	TMEM9
GO:BP	vesicle docking involved in exocytosis	GO:0006904	0.14471639923675442	0.8394822519184388	36	279	1	78724	UNC13C
GO:BP	oocyte maturation	GO:0001556	0.14471639923675442	0.8394822519184388	36	279	1	78724	PDE3A
GO:BP	protein-containing complex remodeling	GO:0034367	0.14471639923675442	0.8394822519184388	36	279	1	78724	PCSK5
GO:BP	modification of postsynaptic structure	GO:0099010	0.14471639923675442	0.8394822519184388	36	279	1	78724	PRMT8
GO:BP	microtubule cytoskeleton organization involved in mitosis	GO:1902850	0.1460424851471201	0.8355207854422634	169	279	2	78724	FBXW11,MCPH1
GO:BP	nuclear export	GO:0051168	0.1460424851471201	0.8355207854422634	169	279	2	78724	CPSF6,NUP214
GO:BP	regulation of presynapse organization	GO:0099174	0.14746178206088767	0.8313205219958295	37	279	1	78724	NRXN1
GO:BP	macrophage cytokine production	GO:0010934	0.14746178206088767	0.8313205219958295	37	279	1	78724	HLA-G
GO:BP	regulation of macrophage cytokine production	GO:0010935	0.14746178206088767	0.8313205219958295	37	279	1	78724	HLA-G
GO:BP	regulation of NLRP3 inflammasome complex assembly	GO:1900225	0.14746178206088767	0.8313205219958295	37	279	1	78724	PTPN22
GO:BP	late endosome to vacuole transport	GO:0045324	0.14746178206088767	0.8313205219958295	37	279	1	78724	STAM
GO:BP	negative regulation of extrinsic apoptotic signaling pathway in absence of ligand	GO:2001240	0.14746178206088767	0.8313205219958295	37	279	1	78724	EYA4
GO:BP	glandular epithelial cell differentiation	GO:0002067	0.14746178206088767	0.8313205219958295	37	279	1	78724	SOX9
GO:BP	cardiac atrium development	GO:0003230	0.14746178206088767	0.8313205219958295	37	279	1	78724	NOTCH2
GO:BP	response to interleukin-4	GO:0070670	0.14746178206088767	0.8313205219958295	37	279	1	78724	STAT5B
GO:BP	regulation of mitophagy	GO:1901524	0.14746178206088767	0.8313205219958295	37	279	1	78724	PRKN
GO:BP	epithelial cell morphogenesis	GO:0003382	0.14746178206088767	0.8313205219958295	37	279	1	78724	GRHL2
GO:BP	vascular endothelial growth factor production	GO:0010573	0.14746178206088767	0.8313205219958295	37	279	1	78724	RORA
GO:BP	acylglycerol catabolic process	GO:0046464	0.14746178206088767	0.8313205219958295	37	279	1	78724	SORL1
GO:BP	transepithelial transport	GO:0070633	0.14746178206088767	0.8313205219958295	37	279	1	78724	CLDN18
GO:BP	epidermis morphogenesis	GO:0048730	0.14746178206088767	0.8313205219958295	37	279	1	78724	GORAB
GO:BP	detection of biotic stimulus	GO:0009595	0.14746178206088767	0.8313205219958295	37	279	1	78724	HLA-B
GO:BP	release of sequestered calcium ion into cytosol by endoplasmic reticulum	GO:1903514	0.14746178206088767	0.8313205219958295	37	279	1	78724	SLC8A1
GO:BP	cellular response to lipoprotein particle stimulus	GO:0071402	0.14746178206088767	0.8313205219958295	37	279	1	78724	ADTRP
GO:BP	neutral lipid catabolic process	GO:0046461	0.14746178206088767	0.8313205219958295	37	279	1	78724	SORL1
GO:BP	negative regulation of signal transduction in absence of ligand	GO:1901099	0.14746178206088767	0.8313205219958295	37	279	1	78724	EYA4
GO:BP	positive regulation of CD4-positive, alpha-beta T cell differentiation	GO:0043372	0.14746178206088767	0.8313205219958295	37	279	1	78724	HLA-DRA
GO:BP	ligand-gated ion channel signaling pathway	GO:1990806	0.14746178206088767	0.8313205219958295	37	279	1	78724	GRIK4
GO:BP	protein localization to centrosome	GO:0071539	0.14746178206088767	0.8313205219958295	37	279	1	78724	MCPH1
GO:BP	nucleic acid catabolic process	GO:0141188	0.14754640689581253	0.8310713621336718	343	279	3	78724	FXR1,PRKCA,SKIV2L
GO:BP	intracellular glucose homeostasis	GO:0001678	0.14784717573282816	0.8301869672174264	171	279	2	78724	FOXK1,ZNF236
GO:BP	protein targeting	GO:0006605	0.14868448931527378	0.8277343344782713	536	279	4	78724	AP3B1,PRKN,SEC61A2,SORL1
GO:BP	regulation of peptidyl-threonine phosphorylation	GO:0010799	0.1504451256251474	0.8226218787008666	38	279	1	78724	SPRED2
GO:BP	homeostasis of number of cells within a tissue	GO:0048873	0.1504451256251474	0.8226218787008666	38	279	1	78724	SOX9
GO:BP	ubiquitin-dependent protein catabolic process via the multivesicular body sorting pathway	GO:0043162	0.1504451256251474	0.8226218787008666	38	279	1	78724	STAM
GO:BP	protein localization to microtubule organizing center	GO:1905508	0.1504451256251474	0.8226218787008666	38	279	1	78724	MCPH1
GO:BP	regulation of systemic arterial blood pressure by hormone	GO:0001990	0.1504451256251474	0.8226218787008666	38	279	1	78724	PCSK5
GO:BP	positive regulation of microtubule polymerization or depolymerization	GO:0031112	0.1504451256251474	0.8226218787008666	38	279	1	78724	NAV3
GO:BP	regulation of cardiac muscle cell proliferation	GO:0060043	0.1504451256251474	0.8226218787008666	38	279	1	78724	BMPR1A
GO:BP	positive regulation of BMP signaling pathway	GO:0030513	0.1504451256251474	0.8226218787008666	38	279	1	78724	NOTCH2
GO:BP	positive regulation of vascular associated smooth muscle cell proliferation	GO:1904707	0.1504451256251474	0.8226218787008666	38	279	1	78724	BMPR1A
GO:BP	response to prostaglandin	GO:0034694	0.1504451256251474	0.8226218787008666	38	279	1	78724	PTGFR
GO:BP	regulation of ubiquitin-protein transferase activity	GO:0051438	0.1504451256251474	0.8226218787008666	38	279	1	78724	TRIB3
GO:BP	one-carbon metabolic process	GO:0006730	0.1504451256251474	0.8226218787008666	38	279	1	78724	MTHFD1L
GO:BP	positive regulation of axon extension	GO:0045773	0.1504451256251474	0.8226218787008666	38	279	1	78724	CDH4
GO:BP	positive regulation of smoothened signaling pathway	GO:0045880	0.1504451256251474	0.8226218787008666	38	279	1	78724	GORAB
GO:BP	cellular response to alkaloid	GO:0071312	0.1504451256251474	0.8226218787008666	38	279	1	78724	SLC8A1
GO:BP	negative regulation of cell growth	GO:0030308	0.15133076764759598	0.8200727648973846	174	279	2	78724	OSTN,WT1
GO:BP	retina development in camera-type eye	GO:0060041	0.15133076764759598	0.8200727648973846	174	279	2	78724	SKI,SOX9
GO:BP	response to growth hormone	GO:0060416	0.15313763273572167	0.8149180706922539	39	279	1	78724	STAT5B
GO:BP	presynaptic modulation of chemical synaptic transmission	GO:0099171	0.15313763273572167	0.8149180706922539	39	279	1	78724	FXR1
GO:BP	vesicle coating	GO:0006901	0.15313763273572167	0.8149180706922539	39	279	1	78724	GBF1
GO:BP	acrosome reaction	GO:0007340	0.15313763273572167	0.8149180706922539	39	279	1	78724	CRISP1
GO:BP	negative regulation of proteasomal ubiquitin-dependent protein catabolic process	GO:0032435	0.15313763273572167	0.8149180706922539	39	279	1	78724	FHIT
GO:BP	negative regulation of plasma membrane bounded cell projection assembly	GO:0120033	0.15313763273572167	0.8149180706922539	39	279	1	78724	NRXN1
GO:BP	regulation of cardiac muscle cell apoptotic process	GO:0010665	0.15313763273572167	0.8149180706922539	39	279	1	78724	PAX8
GO:BP	mature B cell differentiation	GO:0002335	0.15313763273572167	0.8149180706922539	39	279	1	78724	NOTCH2
GO:BP	lipid droplet organization	GO:0034389	0.15313763273572167	0.8149180706922539	39	279	1	78724	NEGR1
GO:BP	maintenance of blood-brain barrier	GO:0035633	0.15313763273572167	0.8149180706922539	39	279	1	78724	ANGPT1
GO:BP	regulation of JUN kinase activity	GO:0043506	0.15313763273572167	0.8149180706922539	39	279	1	78724	PTPN22
GO:BP	melanosome organization	GO:0032438	0.15313763273572167	0.8149180706922539	39	279	1	78724	AP3B1
GO:BP	myeloid cell apoptotic process	GO:0033028	0.15313763273572167	0.8149180706922539	39	279	1	78724	STAT5B
GO:BP	long-term memory	GO:0007616	0.15313763273572167	0.8149180706922539	39	279	1	78724	RELN
GO:BP	negative regulation of ossification	GO:0030279	0.15313763273572167	0.8149180706922539	39	279	1	78724	SOX9
GO:BP	protein K11-linked ubiquitination	GO:0070979	0.15313763273572167	0.8149180706922539	39	279	1	78724	PRKN
GO:BP	triglyceride homeostasis	GO:0070328	0.15313763273572167	0.8149180706922539	39	279	1	78724	RORA
GO:BP	regulation of hormone metabolic process	GO:0032350	0.15313763273572167	0.8149180706922539	39	279	1	78724	PAX8
GO:BP	positive regulation of Rho protein signal transduction	GO:0035025	0.15313763273572167	0.8149180706922539	39	279	1	78724	ROBO1
GO:BP	head morphogenesis	GO:0060323	0.15313763273572167	0.8149180706922539	39	279	1	78724	SKI
GO:BP	signaling receptor ligand precursor processing	GO:0140448	0.15313763273572167	0.8149180706922539	39	279	1	78724	PCSK5
GO:BP	glycosphingolipid biosynthetic process	GO:0006688	0.15313763273572167	0.8149180706922539	39	279	1	78724	ST8SIA6
GO:BP	positive regulation of supramolecular fiber organization	GO:1902905	0.1545576418268238	0.8109095171540652	177	279	2	78724	NAV3,TNXB
GO:BP	nuclear receptor-mediated signaling pathway	GO:0141193	0.1545576418268238	0.8109095171540652	177	279	2	78724	NR3C2,ZMIZ1
GO:BP	negative regulation of epithelial to mesenchymal transition	GO:0010719	0.1559081553786969	0.8071311667654266	40	279	1	78724	SPRED2
GO:BP	modified amino acid transport	GO:0072337	0.1559081553786969	0.8071311667654266	40	279	1	78724	SLC22A16
GO:BP	regulation of heart rate by cardiac conduction	GO:0086091	0.1559081553786969	0.8071311667654266	40	279	1	78724	CACNA2D1
GO:BP	mitochondrial transport	GO:0006839	0.1559081553786969	0.8071311667654266	178	279	2	78724	PRKN,SLC8A3
GO:BP	cellular response to amyloid-beta	GO:1904646	0.1559081553786969	0.8071311667654266	40	279	1	78724	CACNA2D1
GO:BP	T cell cytokine production	GO:0002369	0.1559081553786969	0.8071311667654266	40	279	1	78724	HLA-F
GO:BP	regulation of release of cytochrome c from mitochondria	GO:0090199	0.1559081553786969	0.8071311667654266	40	279	1	78724	PRKN
GO:BP	negative regulation of peptidyl-tyrosine phosphorylation	GO:0050732	0.1559081553786969	0.8071311667654266	40	279	1	78724	SAMSN1
GO:BP	regulation of potassium ion transmembrane transporter activity	GO:1901016	0.1559081553786969	0.8071311667654266	40	279	1	78724	AKAP7
GO:BP	regulation of T cell cytokine production	GO:0002724	0.1559081553786969	0.8071311667654266	40	279	1	78724	HLA-F
GO:BP	positive regulation of smooth muscle cell migration	GO:0014911	0.1559081553786969	0.8071311667654266	40	279	1	78724	AIF1
GO:BP	alcohol catabolic process	GO:0046164	0.1559081553786969	0.8071311667654266	40	279	1	78724	SULT1B1
GO:BP	acylglycerol homeostasis	GO:0055090	0.1559081553786969	0.8071311667654266	40	279	1	78724	RORA
GO:BP	binding of sperm to zona pellucida	GO:0007339	0.1559081553786969	0.8071311667654266	40	279	1	78724	CRISP1
GO:BP	pigment granule organization	GO:0048753	0.1559081553786969	0.8071311667654266	40	279	1	78724	AP3B1
GO:BP	NLRP3 inflammasome complex assembly	GO:0044546	0.1559081553786969	0.8071311667654266	40	279	1	78724	PTPN22
GO:BP	necroptotic process	GO:0070266	0.1559081553786969	0.8071311667654266	40	279	1	78724	PRKN
GO:BP	positive regulation of SMAD protein signal transduction	GO:0060391	0.1559081553786969	0.8071311667654266	40	279	1	78724	BMPR1A
GO:BP	negative regulation of MAP kinase activity	GO:0043407	0.1559081553786969	0.8071311667654266	40	279	1	78724	PTPN22
GO:BP	response to pH	GO:0009268	0.1589321193420891	0.7987883253011069	41	279	1	78724	ASIC2
GO:BP	ribosome disassembly	GO:0032790	0.1589321193420891	0.7987883253011069	41	279	1	78724	SKIV2L
GO:BP	dopamine metabolic process	GO:0042417	0.1589321193420891	0.7987883253011069	41	279	1	78724	PRKN
GO:BP	regulation of protein localization to cell surface	GO:2000008	0.1589321193420891	0.7987883253011069	41	279	1	78724	GBF1
GO:BP	apoptotic process involved in development	GO:1902742	0.1589321193420891	0.7987883253011069	41	279	1	78724	PAX8
GO:BP	neurotrophin signaling pathway	GO:0038179	0.1589321193420891	0.7987883253011069	41	279	1	78724	PPP2R5B
GO:BP	cyclic purine nucleotide metabolic process	GO:0052652	0.1589321193420891	0.7987883253011069	41	279	1	78724	RORA
GO:BP	regulation of inflammasome-mediated signaling pathway	GO:0141085	0.1589321193420891	0.7987883253011069	41	279	1	78724	PTPN22
GO:BP	endosome transport via multivesicular body sorting pathway	GO:0032509	0.1589321193420891	0.7987883253011069	41	279	1	78724	STAM
GO:BP	cell redox homeostasis	GO:0045454	0.1589321193420891	0.7987883253011069	41	279	1	78724	NOS1
GO:BP	regulation of mRNA stability	GO:0043488	0.1589321193420891	0.7987883253011069	181	279	2	78724	FXR1,PRKCA
GO:BP	2'-deoxyribonucleotide metabolic process	GO:0009394	0.1589321193420891	0.7987883253011069	41	279	1	78724	NT5M
GO:BP	T-helper 17 cell differentiation	GO:0072539	0.1589321193420891	0.7987883253011069	41	279	1	78724	RORA
GO:BP	negative regulation of microtubule polymerization or depolymerization	GO:0031111	0.1589321193420891	0.7987883253011069	41	279	1	78724	NAV3
GO:BP	regulation of lipid biosynthetic process	GO:0046890	0.160159468618931	0.7954473807754016	182	279	2	78724	PRKG1,TRIB3
GO:BP	sensory perception of bitter taste	GO:0050913	0.16166206873088554	0.7913918679928704	42	279	1	78724	ITPR3
GO:BP	response to angiotensin	GO:1990776	0.16166206873088554	0.7913918679928704	42	279	1	78724	PRKCA
GO:BP	regulation of amino acid transport	GO:0051955	0.16166206873088554	0.7913918679928704	42	279	1	78724	PRKG1
GO:BP	protein deacetylation	GO:0006476	0.16166206873088554	0.7913918679928704	42	279	1	78724	SPRED2
GO:BP	deoxyribonucleotide metabolic process	GO:0009262	0.16166206873088554	0.7913918679928704	42	279	1	78724	NT5M
GO:BP	cyclic nucleotide metabolic process	GO:0009187	0.16166206873088554	0.7913918679928704	42	279	1	78724	RORA
GO:BP	positive regulation of protein import into nucleus	GO:0042307	0.16166206873088554	0.7913918679928704	42	279	1	78724	PTPN22
GO:BP	regulation of amyloid precursor protein catabolic process	GO:1902991	0.16166206873088554	0.7913918679928704	42	279	1	78724	SORL1
GO:BP	interstrand cross-link repair	GO:0036297	0.16166206873088554	0.7913918679928704	42	279	1	78724	FANCC
GO:BP	cardiac muscle cell apoptotic process	GO:0010659	0.16166206873088554	0.7913918679928704	42	279	1	78724	PAX8
GO:BP	regulation of striated muscle cell apoptotic process	GO:0010662	0.16166206873088554	0.7913918679928704	42	279	1	78724	PAX8
GO:BP	sarcoplasmic reticulum calcium ion transport	GO:0070296	0.16166206873088554	0.7913918679928704	42	279	1	78724	SLC8A1
GO:BP	positive regulation of interferon-beta production	GO:0032728	0.16166206873088554	0.7913918679928704	42	279	1	78724	PTPN22
GO:BP	embryonic axis specification	GO:0000578	0.16166206873088554	0.7913918679928704	42	279	1	78724	WT1
GO:BP	early endosome to late endosome transport	GO:0045022	0.16166206873088554	0.7913918679928704	42	279	1	78724	DNAJC13
GO:BP	canonical inflammasome complex assembly	GO:0140632	0.16166206873088554	0.7913918679928704	42	279	1	78724	PTPN22
GO:BP	regulation of triglyceride metabolic process	GO:0090207	0.16166206873088554	0.7913918679928704	42	279	1	78724	SORL1
GO:BP	regulation of activated T cell proliferation	GO:0046006	0.16166206873088554	0.7913918679928704	42	279	1	78724	STAT5B
GO:BP	deoxyribose phosphate metabolic process	GO:0019692	0.16166206873088554	0.7913918679928704	42	279	1	78724	NT5M
GO:BP	lactation	GO:0007595	0.16439407017115737	0.7841138518713386	43	279	1	78724	STAT5B
GO:BP	regulation of oxidative stress-induced intrinsic apoptotic signaling pathway	GO:1902175	0.16439407017115737	0.7841138518713386	43	279	1	78724	PRKN
GO:BP	pituitary gland development	GO:0021983	0.16439407017115737	0.7841138518713386	43	279	1	78724	BMPR1A
GO:BP	tRNA aminoacylation for protein translation	GO:0006418	0.16439407017115737	0.7841138518713386	43	279	1	78724	FARS2
GO:BP	Schwann cell development	GO:0014044	0.16439407017115737	0.7841138518713386	43	279	1	78724	SKI
GO:BP	cortical actin cytoskeleton organization	GO:0030866	0.16439407017115737	0.7841138518713386	43	279	1	78724	FMNL2
GO:BP	regulation of endopeptidase activity	GO:0052548	0.16439407017115737	0.7841138518713386	43	279	1	78724	SPOCK1
GO:BP	regulation of protein targeting to mitochondrion	GO:1903214	0.16439407017115737	0.7841138518713386	43	279	1	78724	PRKN
GO:BP	regulation of digestive system process	GO:0044058	0.16439407017115737	0.7841138518713386	43	279	1	78724	NEGR1
GO:BP	regulation of catecholamine secretion	GO:0050433	0.16439407017115737	0.7841138518713386	43	279	1	78724	PRKN
GO:BP	negative regulation of reactive oxygen species metabolic process	GO:2000378	0.16439407017115737	0.7841138518713386	43	279	1	78724	PRKN
GO:BP	positive regulation of cation channel activity	GO:2001259	0.16439407017115737	0.7841138518713386	43	279	1	78724	AKAP7
GO:BP	positive regulation of receptor signaling pathway via JAK-STAT	GO:0046427	0.16439407017115737	0.7841138518713386	43	279	1	78724	KIT
GO:BP	acid secretion	GO:0046717	0.16439407017115737	0.7841138518713386	43	279	1	78724	SLC22A16
GO:BP	positive regulation of interleukin-12 production	GO:0032735	0.16439407017115737	0.7841138518713386	43	279	1	78724	HLA-G
GO:BP	positive regulation of lymphocyte migration	GO:2000403	0.16439407017115737	0.7841138518713386	43	279	1	78724	AIF1
GO:BP	amyloid fibril formation	GO:1990000	0.16439407017115737	0.7841138518713386	43	279	1	78724	PRKN
GO:BP	phospholipid dephosphorylation	GO:0046839	0.16439407017115737	0.7841138518713386	43	279	1	78724	INPP4B
GO:BP	eye photoreceptor cell development	GO:0042462	0.16439407017115737	0.7841138518713386	43	279	1	78724	OLFM3
GO:BP	regulation of RNA splicing	GO:0043484	0.16550974610367397	0.7811764275413031	187	279	2	78724	KHDRBS2,RBFOX1
GO:BP	double-strand break repair via homologous recombination	GO:0000724	0.16683020671609114	0.7777253120771884	188	279	2	78724	RAD51B,ZFYVE26
GO:BP	regulation of cell division	GO:0051302	0.16683020671609114	0.7777253120771884	188	279	2	78724	BIRC6,ZFYVE26
GO:BP	modified amino acid biosynthetic process	GO:0042398	0.16752791197873843	0.7759128243975316	44	279	1	78724	MTHFD1L
GO:BP	amyloid-beta formation	GO:0034205	0.16752791197873843	0.7759128243975316	44	279	1	78724	SORL1
GO:BP	negative regulation of calcium ion transmembrane transport	GO:1903170	0.16752791197873843	0.7759128243975316	44	279	1	78724	NOS1
GO:BP	epithelial cilium movement involved in extracellular fluid movement	GO:0003351	0.16752791197873843	0.7759128243975316	44	279	1	78724	SPAG16
GO:BP	ruffle assembly	GO:0097178	0.16752791197873843	0.7759128243975316	44	279	1	78724	AIF1
GO:BP	regulation of autophagy of mitochondrion	GO:1903146	0.16752791197873843	0.7759128243975316	44	279	1	78724	PRKN
GO:BP	glycoprotein metabolic process	GO:0009100	0.16863567188973783	0.7730505526874542	371	279	3	78724	ANGPT1,CHST11,ST8SIA6
GO:BP	regulation of alpha-beta T cell proliferation	GO:0046640	0.1704995639303839	0.7682767274214553	45	279	1	78724	PTPN22
GO:BP	regulation of macrophage migration	GO:1905521	0.1704995639303839	0.7682767274214553	45	279	1	78724	CX3CR1
GO:BP	chromosome condensation	GO:0030261	0.1704995639303839	0.7682767274214553	45	279	1	78724	MCPH1
GO:BP	regulation of systemic arterial blood pressure mediated by a chemical signal	GO:0003044	0.1704995639303839	0.7682767274214553	45	279	1	78724	PCSK5
GO:BP	membrane fission	GO:0090148	0.1704995639303839	0.7682767274214553	45	279	1	78724	STAM
GO:BP	regulation of fatty acid biosynthetic process	GO:0042304	0.1704995639303839	0.7682767274214553	45	279	1	78724	TRIB3
GO:BP	striated muscle cell apoptotic process	GO:0010658	0.1704995639303839	0.7682767274214553	45	279	1	78724	PAX8
GO:BP	regulation of cell fate commitment	GO:0010453	0.1704995639303839	0.7682767274214553	45	279	1	78724	BMPR1A
GO:BP	steroid hormone biosynthetic process	GO:0120178	0.1704995639303839	0.7682767274214553	45	279	1	78724	AKR1B1
GO:BP	response to tumor cell	GO:0002347	0.1704995639303839	0.7682767274214553	45	279	1	78724	NOTCH2
GO:BP	positive regulation of G1/S transition of mitotic cell cycle	GO:1900087	0.1704995639303839	0.7682767274214553	45	279	1	78724	AIF1
GO:BP	regulation of actin filament-based process	GO:0032970	0.17287811335756276	0.7622599856138866	376	279	3	78724	MYH9,MYO3B,PRKN
GO:BP	regulation of RNA stability	GO:0043487	0.17294648518149283	0.7620882597947123	193	279	2	78724	FXR1,PRKCA
GO:BP	recombinational repair	GO:0000725	0.17294648518149283	0.7620882597947123	193	279	2	78724	RAD51B,ZFYVE26
GO:BP	negative regulation of cell cycle	GO:0045786	0.17312182721688202	0.7616481727818118	377	279	3	78724	HLA-G,NR2F2,PPP2R5B
GO:BP	regulation of calcium ion import	GO:0090279	0.17312182721688202	0.7616481727818118	46	279	1	78724	KCNN4
GO:BP	positive regulation of glial cell differentiation	GO:0045687	0.17312182721688202	0.7616481727818118	46	279	1	78724	TENM4
GO:BP	activated T cell proliferation	GO:0050798	0.17312182721688202	0.7616481727818118	46	279	1	78724	STAT5B
GO:BP	inflammasome-mediated signaling pathway	GO:0141084	0.17312182721688202	0.7616481727818118	46	279	1	78724	PTPN22
GO:BP	hexose catabolic process	GO:0019320	0.17312182721688202	0.7616481727818118	46	279	1	78724	FOXK1
GO:BP	dopamine transport	GO:0015872	0.17312182721688202	0.7616481727818118	46	279	1	78724	PRKN
GO:BP	mRNA 3'-end processing	GO:0031124	0.17312182721688202	0.7616481727818118	46	279	1	78724	CPSF6
GO:BP	response to dexamethasone	GO:0071548	0.17312182721688202	0.7616481727818118	46	279	1	78724	PAPPA
GO:BP	circadian behavior	GO:0048512	0.17312182721688202	0.7616481727818118	46	279	1	78724	FXR1
GO:BP	positive regulation of regulated secretory pathway	GO:1903307	0.17312182721688202	0.7616481727818118	46	279	1	78724	HLA-F
GO:BP	microtubule nucleation	GO:0007020	0.17312182721688202	0.7616481727818118	46	279	1	78724	HAUS8
GO:BP	autonomic nervous system development	GO:0048483	0.17312182721688202	0.7616481727818118	46	279	1	78724	NAV2
GO:BP	positive regulation of CD4-positive, alpha-beta T cell activation	GO:2000516	0.17312182721688202	0.7616481727818118	46	279	1	78724	HLA-DRA
GO:BP	regulation of keratinocyte proliferation	GO:0010837	0.17312182721688202	0.7616481727818118	46	279	1	78724	NOTCH2
GO:BP	tRNA aminoacylation	GO:0043039	0.17312182721688202	0.7616481727818118	46	279	1	78724	FARS2
GO:BP	flagellated sperm motility	GO:0030317	0.17494951195933256	0.7570872646910173	195	279	2	78724	SLC22A16,SPAG16
GO:BP	sperm motility	GO:0097722	0.17494951195933256	0.7570872646910173	195	279	2	78724	SLC22A16,SPAG16
GO:BP	positive regulation of DNA-binding transcription factor activity	GO:0051091	0.1758435164439551	0.7548736399971563	196	279	2	78724	ALK,KIT
GO:BP	negative regulation of muscle cell apoptotic process	GO:0010656	0.1758435164439551	0.7548736399971563	47	279	1	78724	PAX8
GO:BP	endocrine pancreas development	GO:0031018	0.1758435164439551	0.7548736399971563	47	279	1	78724	SOX9
GO:BP	nuclear-transcribed mRNA catabolic process, nonsense-mediated decay	GO:0000184	0.1758435164439551	0.7548736399971563	47	279	1	78724	SKIV2L
GO:BP	positive regulation of epithelial cell migration	GO:0010634	0.1758435164439551	0.7548736399971563	47	279	1	78724	SOX9
GO:BP	intracellular lipid transport	GO:0032365	0.1758435164439551	0.7548736399971563	47	279	1	78724	GRAMD1B
GO:BP	extracellular transport	GO:0006858	0.1758435164439551	0.7548736399971563	47	279	1	78724	SPAG16
GO:BP	ventricular cardiac muscle tissue morphogenesis	GO:0055010	0.1758435164439551	0.7548736399971563	47	279	1	78724	BMPR1A
GO:BP	sodium ion homeostasis	GO:0055078	0.1758435164439551	0.7548736399971563	47	279	1	78724	SLC8A1
GO:BP	positive regulation of tyrosine phosphorylation of STAT protein	GO:0042531	0.1758435164439551	0.7548736399971563	47	279	1	78724	KIT
GO:BP	regulation of oligodendrocyte differentiation	GO:0048713	0.1758435164439551	0.7548736399971563	47	279	1	78724	TENM4
GO:BP	mRNA transcription by RNA polymerase II	GO:0042789	0.1758435164439551	0.7548736399971563	47	279	1	78724	AP3B1
GO:BP	membrane protein ectodomain proteolysis	GO:0006509	0.1758435164439551	0.7548736399971563	47	279	1	78724	MYH9
GO:BP	amino acid activation	GO:0043038	0.1758435164439551	0.7548736399971563	47	279	1	78724	FARS2
GO:BP	regulation of mRNA catabolic process	GO:0061013	0.17849304587393633	0.7483786994252208	198	279	2	78724	FXR1,PRKCA
GO:BP	positive regulation of muscle contraction	GO:0045933	0.17857687041821874	0.7481747923692768	48	279	1	78724	KIT
GO:BP	regulation of T-helper cell differentiation	GO:0045622	0.17857687041821874	0.7481747923692768	48	279	1	78724	HLA-DRA
GO:BP	xenobiotic transport	GO:0042908	0.17857687041821874	0.7481747923692768	48	279	1	78724	OSCP1
GO:BP	Rac protein signal transduction	GO:0016601	0.17857687041821874	0.7481747923692768	48	279	1	78724	AIF1
GO:BP	alpha-beta T cell proliferation	GO:0046633	0.17857687041821874	0.7481747923692768	48	279	1	78724	PTPN22
GO:BP	leukocyte adhesion to vascular endothelial cell	GO:0061756	0.17857687041821874	0.7481747923692768	48	279	1	78724	CX3CR1
GO:BP	phototransduction	GO:0007602	0.17857687041821874	0.7481747923692768	48	279	1	78724	ASIC2
GO:BP	protein methylation	GO:0006479	0.17857687041821874	0.7481747923692768	48	279	1	78724	PRMT8
GO:BP	genitalia development	GO:0048806	0.17857687041821874	0.7481747923692768	48	279	1	78724	WT1
GO:BP	negative regulation of interleukin-6 production	GO:0032715	0.17857687041821874	0.7481747923692768	48	279	1	78724	PTPN22
GO:BP	protein alkylation	GO:0008213	0.17857687041821874	0.7481747923692768	48	279	1	78724	PRMT8
GO:BP	oligodendrocyte development	GO:0014003	0.17857687041821874	0.7481747923692768	48	279	1	78724	TENM4
GO:BP	rhythmic behavior	GO:0007622	0.17857687041821874	0.7481747923692768	48	279	1	78724	FXR1
GO:BP	trabecula morphogenesis	GO:0061383	0.17857687041821874	0.7481747923692768	48	279	1	78724	BMPR1A
GO:BP	regulation of protein polymerization	GO:0032271	0.17915867578419029	0.7467621562169924	199	279	2	78724	HAUS8,NAV3
GO:BP	response to reactive oxygen species	GO:0000302	0.17915867578419029	0.7467621562169924	199	279	2	78724	FANCC,SLC8A1
GO:BP	regulation of cell adhesion mediated by integrin	GO:0033628	0.18132392056937977	0.7415448992358966	49	279	1	78724	TESC
GO:BP	T cell homeostasis	GO:0043029	0.18132392056937977	0.7415448992358966	49	279	1	78724	STAT5B
GO:BP	endolysosomal toll-like receptor signaling pathway	GO:0140894	0.18132392056937977	0.7415448992358966	49	279	1	78724	PTPN22
GO:BP	intraciliary transport	GO:0042073	0.18132392056937977	0.7415448992358966	49	279	1	78724	IFT122
GO:BP	androgen receptor signaling pathway	GO:0030521	0.18132392056937977	0.7415448992358966	49	279	1	78724	ZMIZ1
GO:BP	plasma lipoprotein particle organization	GO:0071827	0.18132392056937977	0.7415448992358966	49	279	1	78724	PCSK5
GO:BP	ketone biosynthetic process	GO:0042181	0.18132392056937977	0.7415448992358966	49	279	1	78724	PRKG1
GO:BP	regulation of leukocyte degranulation	GO:0043300	0.18132392056937977	0.7415448992358966	49	279	1	78724	HLA-F
GO:BP	exocrine system development	GO:0035272	0.18132392056937977	0.7415448992358966	49	279	1	78724	SOX9
GO:BP	positive regulation of receptor signaling pathway via STAT	GO:1904894	0.18132392056937977	0.7415448992358966	49	279	1	78724	KIT
GO:BP	neuron maturation	GO:0042551	0.18132392056937977	0.7415448992358966	49	279	1	78724	CNTNAP2
GO:BP	regulation of establishment of protein localization to mitochondrion	GO:1903747	0.18132392056937977	0.7415448992358966	49	279	1	78724	PRKN
GO:BP	regulation of GTPase activity	GO:0043087	0.1827302624554355	0.7381895220014001	202	279	2	78724	CAV2,PRKG1
GO:BP	meiotic nuclear division	GO:0140013	0.1827302624554355	0.7381895220014001	202	279	2	78724	PDE3A,RAD51B
GO:BP	monosaccharide catabolic process	GO:0046365	0.1839916519620587	0.7352018812788295	50	279	1	78724	FOXK1
GO:BP	multivesicular body sorting pathway	GO:0071985	0.1839916519620587	0.7352018812788295	50	279	1	78724	STAM
GO:BP	regulation of T cell migration	GO:2000404	0.1839916519620587	0.7352018812788295	50	279	1	78724	AIF1
GO:BP	response to amyloid-beta	GO:1904645	0.1839916519620587	0.7352018812788295	50	279	1	78724	CACNA2D1
GO:BP	prostaglandin metabolic process	GO:0006693	0.1839916519620587	0.7352018812788295	50	279	1	78724	AKR1B1
GO:BP	Schwann cell differentiation	GO:0014037	0.1839916519620587	0.7352018812788295	50	279	1	78724	SKI
GO:BP	protein deacylation	GO:0035601	0.1839916519620587	0.7352018812788295	50	279	1	78724	SPRED2
GO:BP	cytokinetic process	GO:0032506	0.1839916519620587	0.7352018812788295	50	279	1	78724	MYH9
GO:BP	axon regeneration	GO:0031103	0.1839916519620587	0.7352018812788295	50	279	1	78724	NREP
GO:BP	postsynaptic signal transduction	GO:0098926	0.1839916519620587	0.7352018812788295	50	279	1	78724	RNF10
GO:BP	coronary vasculature development	GO:0060976	0.1839916519620587	0.7352018812788295	50	279	1	78724	PCSK5
GO:BP	negative regulation of blood pressure	GO:0045776	0.1839916519620587	0.7352018812788295	50	279	1	78724	NOS1
GO:BP	catecholamine secretion	GO:0050432	0.1839916519620587	0.7352018812788295	50	279	1	78724	PRKN
GO:BP	DNA damage response, signal transduction by p53 class mediator	GO:0030330	0.18677101915046387	0.7286905114007446	51	279	1	78724	SPRED2
GO:BP	vitamin transport	GO:0051180	0.18677101915046387	0.7286905114007446	51	279	1	78724	SLC44A4
GO:BP	regulation of alcohol biosynthetic process	GO:1902930	0.18677101915046387	0.7286905114007446	51	279	1	78724	PRKG1
GO:BP	positive regulation of extrinsic apoptotic signaling pathway	GO:2001238	0.18677101915046387	0.7286905114007446	51	279	1	78724	WWOX
GO:BP	negative regulation of leukocyte migration	GO:0002686	0.18677101915046387	0.7286905114007446	51	279	1	78724	ADTRP
GO:BP	nucleoside metabolic process	GO:0009116	0.18677101915046387	0.7286905114007446	51	279	1	78724	MACROD2
GO:BP	positive regulation of DNA biosynthetic process	GO:2000573	0.18677101915046387	0.7286905114007446	51	279	1	78724	SMOC2
GO:BP	bile acid metabolic process	GO:0008206	0.18677101915046387	0.7286905114007446	51	279	1	78724	KIT
GO:BP	prostanoid metabolic process	GO:0006692	0.18677101915046387	0.7286905114007446	51	279	1	78724	AKR1B1
GO:BP	regulation of Ras protein signal transduction	GO:0046578	0.18677101915046387	0.7286905114007446	51	279	1	78724	NOTCH2
GO:BP	sarcomere organization	GO:0045214	0.18677101915046387	0.7286905114007446	51	279	1	78724	MYOM1
GO:BP	glutamate receptor signaling pathway	GO:0007215	0.18677101915046387	0.7286905114007446	51	279	1	78724	GRIK4
GO:BP	spindle organization	GO:0007051	0.18712650289057067	0.7278646986357412	206	279	2	78724	HAUS8,MYH9
GO:BP	establishment or maintenance of epithelial cell apical/basal polarity	GO:0045197	0.1896674541842914	0.7220071850881302	52	279	1	78724	DLG2
GO:BP	programmed necrotic cell death	GO:0097300	0.1896674541842914	0.7220071850881302	52	279	1	78724	PRKN
GO:BP	negative regulation of myeloid leukocyte differentiation	GO:0002762	0.1896674541842914	0.7220071850881302	52	279	1	78724	CLDN18
GO:BP	sperm flagellum assembly	GO:0120316	0.1896674541842914	0.7220071850881302	52	279	1	78724	SPAG16
GO:BP	release of cytochrome c from mitochondria	GO:0001836	0.1896674541842914	0.7220071850881302	52	279	1	78724	PRKN
GO:BP	response to glucose	GO:0009749	0.1896674541842914	0.7220071850881302	208	279	2	78724	ACVR1C,ZNF236
GO:BP	protein-lipid complex organization	GO:0071825	0.1896674541842914	0.7220071850881302	52	279	1	78724	PCSK5
GO:BP	mRNA transcription	GO:0009299	0.1896674541842914	0.7220071850881302	52	279	1	78724	AP3B1
GO:BP	retinol metabolic process	GO:0042572	0.19278570978098705	0.7149251612696632	53	279	1	78724	AKR1B1
GO:BP	mitochondrion localization	GO:0051646	0.19278570978098705	0.7149251612696632	53	279	1	78724	KIF5B
GO:BP	negative regulation of endothelial cell migration	GO:0010596	0.19278570978098705	0.7149251612696632	53	279	1	78724	NR2F2
GO:BP	sperm-egg recognition	GO:0035036	0.19278570978098705	0.7149251612696632	53	279	1	78724	CRISP1
GO:BP	regulation of cardiac muscle hypertrophy	GO:0010611	0.19578555361417965	0.7082193565426262	54	279	1	78724	PRKCA
GO:BP	regulation of centrosome cycle	GO:0046605	0.19578555361417965	0.7082193565426262	54	279	1	78724	MCPH1
GO:BP	negative regulation of axonogenesis	GO:0050771	0.19578555361417965	0.7082193565426262	54	279	1	78724	DAB1
GO:BP	regulation of cardiac muscle tissue growth	GO:0055021	0.19578555361417965	0.7082193565426262	54	279	1	78724	BMPR1A
GO:BP	positive regulation of fibroblast proliferation	GO:0048146	0.19578555361417965	0.7082193565426262	54	279	1	78724	ZMIZ1
GO:BP	positive regulation of receptor-mediated endocytosis	GO:0048260	0.19578555361417965	0.7082193565426262	54	279	1	78724	ANGPT1
GO:BP	response to hexose	GO:0009746	0.19607155753403227	0.707585401242509	213	279	2	78724	ACVR1C,ZNF236
GO:BP	inner ear receptor cell development	GO:0060119	0.19861221462539885	0.701994045965082	55	279	1	78724	GABRB2
GO:BP	lung alveolus development	GO:0048286	0.19861221462539885	0.701994045965082	55	279	1	78724	CLDN18
GO:BP	T-helper 17 type immune response	GO:0072538	0.19861221462539885	0.701994045965082	55	279	1	78724	RORA
GO:BP	negative regulation of ubiquitin-dependent protein catabolic process	GO:2000059	0.19861221462539885	0.701994045965082	55	279	1	78724	FHIT
GO:BP	pyrimidine nucleotide metabolic process	GO:0006220	0.19861221462539885	0.701994045965082	55	279	1	78724	NT5M
GO:BP	brown fat cell differentiation	GO:0050873	0.19861221462539885	0.701994045965082	55	279	1	78724	LAMB3
GO:BP	protein localization to postsynaptic membrane	GO:1903539	0.19861221462539885	0.701994045965082	55	279	1	78724	NSG1
GO:BP	negative regulation of synaptic transmission	GO:0050805	0.19861221462539885	0.701994045965082	55	279	1	78724	SORCS2
GO:BP	regulation of tyrosine phosphorylation of STAT protein	GO:0042509	0.2013117213064019	0.6961309377268851	56	279	1	78724	KIT
GO:BP	negative regulation of cytoplasmic pattern recognition receptor signaling pathway	GO:0039532	0.2013117213064019	0.6961309377268851	56	279	1	78724	PTPN22
GO:BP	ruffle organization	GO:0031529	0.2013117213064019	0.6961309377268851	56	279	1	78724	AIF1
GO:BP	G protein-coupled receptor signaling pathway, coupled to cyclic nucleotide second messenger	GO:0007187	0.2013117213064019	0.6961309377268851	56	279	1	78724	HTR7
GO:BP	amyloid precursor protein catabolic process	GO:0042987	0.2013117213064019	0.6961309377268851	56	279	1	78724	SORL1
GO:BP	reactive oxygen species biosynthetic process	GO:1903409	0.2013117213064019	0.6961309377268851	56	279	1	78724	GBF1
GO:BP	regulation of D-glucose import	GO:0046324	0.2013117213064019	0.6961309377268851	56	279	1	78724	OSTN
GO:BP	positive regulation of epithelial to mesenchymal transition	GO:0010718	0.2013117213064019	0.6961309377268851	56	279	1	78724	TNXB
GO:BP	neuromuscular process controlling balance	GO:0050885	0.2013117213064019	0.6961309377268851	56	279	1	78724	NRXN1
GO:BP	protein localization to postsynapse	GO:0062237	0.2013117213064019	0.6961309377268851	56	279	1	78724	NSG1
GO:BP	regulation of oxidoreductase activity	GO:0051341	0.2013117213064019	0.6961309377268851	56	279	1	78724	PRKN
GO:BP	response to virus	GO:0009615	0.20352228322386953	0.691388033852212	414	279	3	78724	GBF1,MICB,PTPN22
GO:BP	neural crest cell migration	GO:0001755	0.20367418587092642	0.6910640109813351	57	279	1	78724	NRTN
GO:BP	catecholamine metabolic process	GO:0006584	0.20367418587092642	0.6910640109813351	57	279	1	78724	PRKN
GO:BP	catechol-containing compound metabolic process	GO:0009712	0.20367418587092642	0.6910640109813351	57	279	1	78724	PRKN
GO:BP	establishment or maintenance of bipolar cell polarity	GO:0061245	0.20367418587092642	0.6910640109813351	57	279	1	78724	DLG2
GO:BP	negative regulation of lipid biosynthetic process	GO:0051055	0.20367418587092642	0.6910640109813351	57	279	1	78724	TRIB3
GO:BP	toll-like receptor 4 signaling pathway	GO:0034142	0.20367418587092642	0.6910640109813351	57	279	1	78724	PTPN22
GO:BP	amyloid-beta metabolic process	GO:0050435	0.20367418587092642	0.6910640109813351	57	279	1	78724	SORL1
GO:BP	establishment or maintenance of apical/basal cell polarity	GO:0035088	0.20367418587092642	0.6910640109813351	57	279	1	78724	DLG2
GO:BP	vascular endothelial growth factor receptor signaling pathway	GO:0048010	0.20367418587092642	0.6910640109813351	57	279	1	78724	ROBO1
GO:BP	cortical cytoskeleton organization	GO:0030865	0.20367418587092642	0.6910640109813351	57	279	1	78724	FMNL2
GO:BP	positive regulation of cell-matrix adhesion	GO:0001954	0.20367418587092642	0.6910640109813351	57	279	1	78724	PLEKHA2
GO:BP	intracellular pH reduction	GO:0051452	0.20367418587092642	0.6910640109813351	57	279	1	78724	TMEM9
GO:BP	regulation of muscle hypertrophy	GO:0014743	0.20367418587092642	0.6910640109813351	57	279	1	78724	PRKCA
GO:BP	mast cell degranulation	GO:0043303	0.20367418587092642	0.6910640109813351	57	279	1	78724	KIT
GO:BP	maintenance of protein location in cell	GO:0032507	0.20367418587092642	0.6910640109813351	57	279	1	78724	SORL1
GO:BP	regulation of protein processing	GO:0070613	0.20367418587092642	0.6910640109813351	57	279	1	78724	MYH9
GO:BP	visual perception	GO:0007601	0.20402318944351747	0.6903204675005983	220	279	2	78724	EYA4,MYO3B
GO:BP	response to monosaccharide	GO:0034284	0.20402318944351747	0.6903204675005983	220	279	2	78724	ACVR1C,ZNF236
GO:BP	regulation of nitric oxide biosynthetic process	GO:0045428	0.2063698812750403	0.6853536856810521	58	279	1	78724	CX3CR1
GO:BP	keratinocyte proliferation	GO:0043616	0.2063698812750403	0.6853536856810521	58	279	1	78724	NOTCH2
GO:BP	protein localization to microtubule cytoskeleton	GO:0072698	0.2063698812750403	0.6853536856810521	58	279	1	78724	MCPH1
GO:BP	macromolecule deacylation	GO:0098732	0.2063698812750403	0.6853536856810521	58	279	1	78724	SPRED2
GO:BP	neuron projection regeneration	GO:0031102	0.2063698812750403	0.6853536856810521	58	279	1	78724	NREP
GO:BP	Fc receptor signaling pathway	GO:0038093	0.2063698812750403	0.6853536856810521	58	279	1	78724	KIT
GO:BP	regulation of cytosolic calcium ion concentration	GO:0051480	0.2063698812750403	0.6853536856810521	58	279	1	78724	CAV2
GO:BP	photoreceptor cell development	GO:0042461	0.2063698812750403	0.6853536856810521	58	279	1	78724	OLFM3
GO:BP	sensory perception of light stimulus	GO:0050953	0.2077886735444852	0.6823781293062415	223	279	2	78724	EYA4,MYO3B
GO:BP	mesenchymal cell migration	GO:0090497	0.20893518034446026	0.6799884276927578	59	279	1	78724	NRTN
GO:BP	mast cell activation involved in immune response	GO:0002279	0.20893518034446026	0.6799884276927578	59	279	1	78724	KIT
GO:BP	cardiac muscle tissue morphogenesis	GO:0055008	0.20893518034446026	0.6799884276927578	59	279	1	78724	BMPR1A
GO:BP	positive regulation of cytokine-mediated signaling pathway	GO:0001961	0.20893518034446026	0.6799884276927578	59	279	1	78724	PRKN
GO:BP	interferon-beta production	GO:0032608	0.20893518034446026	0.6799884276927578	59	279	1	78724	PTPN22
GO:BP	defense response to fungus	GO:0050832	0.20893518034446026	0.6799884276927578	59	279	1	78724	CX3CR1
GO:BP	positive regulation of calcium-mediated signaling	GO:0050850	0.20893518034446026	0.6799884276927578	59	279	1	78724	NEGR1
GO:BP	regulation of interferon-beta production	GO:0032648	0.20893518034446026	0.6799884276927578	59	279	1	78724	PTPN22
GO:BP	secondary metabolic process	GO:0019748	0.20893518034446026	0.6799884276927578	59	279	1	78724	AKR1B1
GO:BP	regulation of myeloid leukocyte mediated immunity	GO:0002886	0.20893518034446026	0.6799884276927578	59	279	1	78724	CX3CR1
GO:BP	protein stabilization	GO:0050821	0.20893518034446026	0.6799884276927578	224	279	2	78724	PRKN,TESC
GO:BP	regulation of DNA repair	GO:0006282	0.20997806632860413	0.6778260679801246	225	279	2	78724	EYA4,MGMT
GO:BP	viral process	GO:0016032	0.21028688124133316	0.6771878199537701	423	279	3	78724	CAV2,PCSK5,PRKN
GO:BP	tyrosine phosphorylation of STAT protein	GO:0007260	0.21126121881335147	0.6751802189966781	60	279	1	78724	KIT
GO:BP	hair cell differentiation	GO:0035315	0.21126121881335147	0.6751802189966781	60	279	1	78724	SLC44A4
GO:BP	regulation of calcium ion transmembrane transporter activity	GO:1901019	0.21126121881335147	0.6751802189966781	60	279	1	78724	NOS1
GO:BP	negative regulation of canonical NF-kappaB signal transduction	GO:0043124	0.21126121881335147	0.6751802189966781	60	279	1	78724	RORA
GO:BP	negative regulation of calcium ion transport	GO:0051926	0.21126121881335147	0.6751802189966781	60	279	1	78724	NOS1
GO:BP	response to cadmium ion	GO:0046686	0.21126121881335147	0.6751802189966781	60	279	1	78724	KIT
GO:BP	regulation of macrophage activation	GO:0043030	0.21126121881335147	0.6751802189966781	60	279	1	78724	RORA
GO:BP	negative regulation of cell-substrate adhesion	GO:0010812	0.21126121881335147	0.6751802189966781	60	279	1	78724	SPOCK1
GO:BP	regulation of nitric oxide metabolic process	GO:0080164	0.21126121881335147	0.6751802189966781	60	279	1	78724	CX3CR1
GO:BP	intrinsic apoptotic signaling pathway in response to oxidative stress	GO:0008631	0.21126121881335147	0.6751802189966781	60	279	1	78724	PRKN
GO:BP	reciprocal homologous recombination	GO:0140527	0.21126121881335147	0.6751802189966781	60	279	1	78724	RAD51B
GO:BP	response to fatty acid	GO:0070542	0.21126121881335147	0.6751802189966781	60	279	1	78724	SOX9
GO:BP	mast cell mediated immunity	GO:0002448	0.21126121881335147	0.6751802189966781	60	279	1	78724	KIT
GO:BP	reciprocal meiotic recombination	GO:0007131	0.21126121881335147	0.6751802189966781	60	279	1	78724	RAD51B
GO:BP	negative regulation of growth	GO:0045926	0.2133541676804415	0.6708988691724235	228	279	2	78724	OSTN,WT1
GO:BP	positive regulation of cell cycle G1/S phase transition	GO:1902808	0.21425451070411827	0.669070026098875	61	279	1	78724	AIF1
GO:BP	macrophage migration	GO:1905517	0.21425451070411827	0.669070026098875	61	279	1	78724	CX3CR1
GO:BP	mitotic cell cycle phase transition	GO:0044772	0.2142550665891419	0.6690688993198665	428	279	3	78724	AIF1,FBXL7,RAD51B
GO:BP	response to ketone	GO:1901654	0.21454772937136474	0.6684760773872168	229	279	2	78724	PAPPA,PTGFR
GO:BP	regulation of CD4-positive, alpha-beta T cell differentiation	GO:0043370	0.21690566319285023	0.6637291088373648	62	279	1	78724	HLA-DRA
GO:BP	regulation of protein maturation	GO:1903317	0.21690566319285023	0.6637291088373648	62	279	1	78724	MYH9
GO:BP	membrane protein proteolysis	GO:0033619	0.21690566319285023	0.6637291088373648	62	279	1	78724	MYH9
GO:BP	protein export from nucleus	GO:0006611	0.21690566319285023	0.6637291088373648	62	279	1	78724	NUP214
GO:BP	protein localization to cytoskeleton	GO:0044380	0.21690566319285023	0.6637291088373648	62	279	1	78724	MCPH1
GO:BP	activation of protein kinase activity	GO:0032147	0.21690566319285023	0.6637291088373648	62	279	1	78724	ANGPT1
GO:BP	negative regulation of muscle cell differentiation	GO:0051148	0.21690566319285023	0.6637291088373648	62	279	1	78724	BMPR1A
GO:BP	regulation of focal adhesion assembly	GO:0051893	0.21975353543391107	0.6580641291912208	63	279	1	78724	PTPRA
GO:BP	regulation of cell-substrate junction assembly	GO:0090109	0.21975353543391107	0.6580641291912208	63	279	1	78724	PTPRA
GO:BP	ventricular cardiac muscle tissue development	GO:0003229	0.21975353543391107	0.6580641291912208	63	279	1	78724	BMPR1A
GO:BP	peptide metabolic process	GO:0006518	0.21975353543391107	0.6580641291912208	63	279	1	78724	PCSK5
GO:BP	positive regulation of wound healing	GO:0090303	0.21975353543391107	0.6580641291912208	63	279	1	78724	SMOC2
GO:BP	positive regulation of non-canonical NF-kappaB signal transduction	GO:1901224	0.22252767745061805	0.6526159648334936	64	279	1	78724	NR3C2
GO:BP	oocyte development	GO:0048599	0.22252767745061805	0.6526159648334936	64	279	1	78724	PDE3A
GO:BP	glycerolipid catabolic process	GO:0046503	0.22252767745061805	0.6526159648334936	64	279	1	78724	SORL1
GO:BP	morphogenesis of an epithelial sheet	GO:0002011	0.22252767745061805	0.6526159648334936	64	279	1	78724	NOTCH2
GO:BP	cranial nerve development	GO:0021545	0.22252767745061805	0.6526159648334936	64	279	1	78724	NAV2
GO:BP	cellular pigmentation	GO:0033059	0.22252767745061805	0.6526159648334936	64	279	1	78724	AP3B1
GO:BP	methylation	GO:0032259	0.22336849872041362	0.6509780747143405	236	279	2	78724	MGMT,PRMT8
GO:BP	macrophage differentiation	GO:0030225	0.22533877189267007	0.6471640769386485	65	279	1	78724	PRKCA
GO:BP	response to ischemia	GO:0002931	0.22533877189267007	0.6471640769386485	65	279	1	78724	CX3CR1
GO:BP	cell surface toll-like receptor signaling pathway	GO:0140895	0.22533877189267007	0.6471640769386485	65	279	1	78724	PTPN22
GO:BP	maintenance of protein location	GO:0045185	0.22533877189267007	0.6471640769386485	65	279	1	78724	SORL1
GO:BP	positive regulation of response to cytokine stimulus	GO:0060760	0.22801831892438723	0.6420302605075129	66	279	1	78724	PRKN
GO:BP	oligosaccharide metabolic process	GO:0009311	0.22801831892438723	0.6420302605075129	66	279	1	78724	ST8SIA6
GO:BP	vesicle targeting	GO:0006903	0.22801831892438723	0.6420302605075129	66	279	1	78724	GBF1
GO:BP	regulation of epithelial cell migration	GO:0010632	0.22801831892438723	0.6420302605075129	66	279	1	78724	SOX9
GO:BP	water-soluble vitamin metabolic process	GO:0006767	0.22801831892438723	0.6420302605075129	66	279	1	78724	AKR1B1
GO:BP	catecholamine transport	GO:0051937	0.22801831892438723	0.6420302605075129	66	279	1	78724	PRKN
GO:BP	regulation of B cell proliferation	GO:0030888	0.22801831892438723	0.6420302605075129	66	279	1	78724	IKZF3
GO:BP	phagocytosis	GO:0006909	0.22973828816214814	0.6387666192941879	241	279	2	78724	AIF1,MYH9
GO:BP	regulation of amide metabolic process	GO:0034248	0.23062035921405463	0.6371023557402522	67	279	1	78724	SORL1
GO:BP	regulation of insulin receptor signaling pathway	GO:0046626	0.23062035921405463	0.6371023557402522	67	279	1	78724	SORL1
GO:BP	neuron cellular homeostasis	GO:0070050	0.23062035921405463	0.6371023557402522	67	279	1	78724	PRKN
GO:BP	regulation of vasoconstriction	GO:0019229	0.23062035921405463	0.6371023557402522	67	279	1	78724	ASIC2
GO:BP	regulation of multicellular organism growth	GO:0040014	0.23062035921405463	0.6371023557402522	67	279	1	78724	STAT5B
GO:BP	heart looping	GO:0001947	0.23062035921405463	0.6371023557402522	67	279	1	78724	NOTCH2
GO:BP	somitogenesis	GO:0001756	0.23062035921405463	0.6371023557402522	67	279	1	78724	BMPR1A
GO:BP	regulation of meiotic cell cycle	GO:0051445	0.23325916009724698	0.6321612924836044	68	279	1	78724	PDE3A
GO:BP	oocyte differentiation	GO:0009994	0.23325916009724698	0.6321612924836044	68	279	1	78724	PDE3A
GO:BP	negative regulation of ERK1 and ERK2 cascade	GO:0070373	0.23325916009724698	0.6321612924836044	68	279	1	78724	SPRED2
GO:BP	retina morphogenesis in camera-type eye	GO:0060042	0.23325916009724698	0.6321612924836044	68	279	1	78724	SOX9
GO:BP	regulation of cell-substrate junction organization	GO:0150116	0.23325916009724698	0.6321612924836044	68	279	1	78724	PTPRA
GO:BP	homologous recombination	GO:0035825	0.23325916009724698	0.6321612924836044	68	279	1	78724	RAD51B
GO:BP	detection of light stimulus	GO:0009583	0.23325916009724698	0.6321612924836044	68	279	1	78724	ASIC2
GO:BP	response to carbohydrate	GO:0009743	0.2345081066247639	0.6298421397226767	245	279	2	78724	ACVR1C,ZNF236
GO:BP	nuclear division	GO:0000280	0.23540146767294023	0.6281908337599071	452	279	3	78724	CAV2,PDE3A,RAD51B
GO:BP	regulation of peptidase activity	GO:0052547	0.23599500215609856	0.6270971943138391	69	279	1	78724	SPOCK1
GO:BP	protein sumoylation	GO:0016925	0.23599500215609856	0.6270971943138391	69	279	1	78724	ZMIZ1
GO:BP	hormone biosynthetic process	GO:0042446	0.23599500215609856	0.6270971943138391	69	279	1	78724	AKR1B1
GO:BP	amide metabolic process	GO:0043603	0.2381664254064748	0.6231194615283897	455	279	3	78724	PCSK5,SORL1,ST8SIA6
GO:BP	positive regulation of osteoblast differentiation	GO:0045669	0.23853626344355233	0.6224455880442107	70	279	1	78724	BMPR1A
GO:BP	muscle tissue morphogenesis	GO:0060415	0.23853626344355233	0.6224455880442107	70	279	1	78724	BMPR1A
GO:BP	ceramide biosynthetic process	GO:0046513	0.23853626344355233	0.6224455880442107	70	279	1	78724	ST8SIA6
GO:BP	mRNA export from nucleus	GO:0006406	0.23853626344355233	0.6224455880442107	70	279	1	78724	NUP214
GO:BP	circadian regulation of gene expression	GO:0032922	0.23853626344355233	0.6224455880442107	70	279	1	78724	RORA
GO:BP	response to fungus	GO:0009620	0.23853626344355233	0.6224455880442107	70	279	1	78724	CX3CR1
GO:BP	superoxide metabolic process	GO:0006801	0.23853626344355233	0.6224455880442107	70	279	1	78724	FANCC
GO:BP	mitophagy	GO:0000423	0.2412355250307501	0.6175587363794862	71	279	1	78724	PRKN
GO:BP	lamellipodium assembly	GO:0030032	0.2412355250307501	0.6175587363794862	71	279	1	78724	KIT
GO:BP	positive regulation of MAP kinase activity	GO:0043406	0.2412355250307501	0.6175587363794862	71	279	1	78724	ROBO1
GO:BP	positive regulation of pattern recognition receptor signaling pathway	GO:0062208	0.2412355250307501	0.6175587363794862	71	279	1	78724	PTPN22
GO:BP	positive chemotaxis	GO:0050918	0.2412355250307501	0.6175587363794862	71	279	1	78724	ANGPT1
GO:BP	organic anion transport	GO:0015711	0.24139874274004114	0.617264996137942	459	279	3	78724	PRKG1,SLC26A11,SLC44A4
GO:BP	regulation of stem cell population maintenance	GO:2000036	0.24373714540399824	0.6130782795363884	72	279	1	78724	PAX8
GO:BP	regulation of cellular response to insulin stimulus	GO:1900076	0.24373714540399824	0.6130782795363884	72	279	1	78724	SORL1
GO:BP	positive regulation of chemokine production	GO:0032722	0.24373714540399824	0.6130782795363884	72	279	1	78724	AIF1
GO:BP	negative regulation of neuron differentiation	GO:0045665	0.24373714540399824	0.6130782795363884	72	279	1	78724	SOX9
GO:BP	regulation of mitochondrial membrane potential	GO:0051881	0.24373714540399824	0.6130782795363884	72	279	1	78724	PRKN
GO:BP	cell surface pattern recognition receptor signaling pathway	GO:0002752	0.24373714540399824	0.6130782795363884	72	279	1	78724	PTPN22
GO:BP	B cell receptor signaling pathway	GO:0050853	0.24373714540399824	0.6130782795363884	72	279	1	78724	PTPN22
GO:BP	epidermal cell differentiation	GO:0009913	0.24421830908663544	0.6122217800421476	253	279	2	78724	GRHL2,SLC44A4
GO:BP	determination of heart left/right asymmetry	GO:0061371	0.24615784336177762	0.6087863216849657	73	279	1	78724	NOTCH2
GO:BP	embryonic heart tube morphogenesis	GO:0003143	0.24615784336177762	0.6087863216849657	73	279	1	78724	NOTCH2
GO:BP	inner ear receptor cell differentiation	GO:0060113	0.24615784336177762	0.6087863216849657	73	279	1	78724	GABRB2
GO:BP	negative regulation of T cell proliferation	GO:0042130	0.24615784336177762	0.6087863216849657	73	279	1	78724	HLA-G
GO:BP	negative regulation of protein depolymerization	GO:1901880	0.24615784336177762	0.6087863216849657	73	279	1	78724	NAV3
GO:BP	acidic amino acid transport	GO:0015800	0.24615784336177762	0.6087863216849657	73	279	1	78724	PRKG1
GO:BP	mast cell activation	GO:0045576	0.24615784336177762	0.6087863216849657	73	279	1	78724	KIT
GO:BP	response to estrogen	GO:0043627	0.24615784336177762	0.6087863216849657	73	279	1	78724	CLDN18
GO:BP	protein transmembrane transport	GO:0071806	0.24892400938471748	0.6039332125098574	74	279	1	78724	SEC61A2
GO:BP	positive regulation of TOR signaling	GO:0032008	0.24892400938471748	0.6039332125098574	74	279	1	78724	RELN
GO:BP	mesoderm formation	GO:0001707	0.24892400938471748	0.6039332125098574	74	279	1	78724	BMPR1A
GO:BP	carbohydrate derivative catabolic process	GO:1901136	0.2491030526474286	0.6036209503446248	257	279	2	78724	FOXK1,NT5M
GO:BP	cell-cell recognition	GO:0009988	0.2513669583652627	0.5996918099544484	75	279	1	78724	CRISP1
GO:BP	positive regulation of response to wounding	GO:1903036	0.2513669583652627	0.5996918099544484	75	279	1	78724	SMOC2
GO:BP	protein localization to cilium	GO:0061512	0.2513669583652627	0.5996918099544484	75	279	1	78724	IFT122
GO:BP	positive regulation of type I interferon production	GO:0032481	0.2513669583652627	0.5996918099544484	75	279	1	78724	PTPN22
GO:BP	pyrimidine-containing compound metabolic process	GO:0072527	0.2513669583652627	0.5996918099544484	75	279	1	78724	NT5M
GO:BP	D-glucose import	GO:0046323	0.2513669583652627	0.5996918099544484	75	279	1	78724	OSTN
GO:BP	regulation of plasma lipoprotein particle levels	GO:0097006	0.2513669583652627	0.5996918099544484	75	279	1	78724	PCSK5
GO:BP	regulation of myoblast differentiation	GO:0045661	0.25366577065669144	0.5957381319814492	76	279	1	78724	SOX9
GO:BP	regulation of muscle cell apoptotic process	GO:0010660	0.25366577065669144	0.5957381319814492	76	279	1	78724	PAX8
GO:BP	cellular extravasation	GO:0045123	0.25366577065669144	0.5957381319814492	76	279	1	78724	CX3CR1
GO:BP	myofibril assembly	GO:0030239	0.25366577065669144	0.5957381319814492	76	279	1	78724	MYOM1
GO:BP	mesoderm morphogenesis	GO:0048332	0.25366577065669144	0.5957381319814492	76	279	1	78724	BMPR1A
GO:BP	phosphatidylcholine metabolic process	GO:0046470	0.25366577065669144	0.5957381319814492	76	279	1	78724	SLC44A4
GO:BP	fatty acid beta-oxidation	GO:0006635	0.25366577065669144	0.5957381319814492	76	279	1	78724	ACOX3
GO:BP	negative regulation of cation transmembrane transport	GO:1904063	0.25366577065669144	0.5957381319814492	76	279	1	78724	NOS1
GO:BP	T cell migration	GO:0072678	0.25366577065669144	0.5957381319814492	76	279	1	78724	AIF1
GO:BP	L-amino acid catabolic process	GO:0170035	0.25366577065669144	0.5957381319814492	76	279	1	78724	NOS1
GO:BP	positive regulation of cell cycle process	GO:0090068	0.2549925385710908	0.5934725274280528	262	279	2	78724	AIF1,RAD51B
GO:BP	regulation of organic acid transport	GO:0032890	0.25625589556361256	0.5913261342043208	77	279	1	78724	PRKG1
GO:BP	regulation of protein targeting	GO:1903533	0.25625589556361256	0.5913261342043208	77	279	1	78724	PRKN
GO:BP	embryonic pattern specification	GO:0009880	0.25625589556361256	0.5913261342043208	77	279	1	78724	WT1
GO:BP	motile cilium assembly	GO:0044458	0.25625589556361256	0.5913261342043208	77	279	1	78724	SPAG16
GO:BP	execution phase of apoptosis	GO:0097194	0.25889266424217017	0.5868802551822844	78	279	1	78724	ACVR1C
GO:BP	cellular response to virus	GO:0098586	0.25889266424217017	0.5868802551822844	78	279	1	78724	GBF1
GO:BP	muscle organ morphogenesis	GO:0048644	0.25889266424217017	0.5868802551822844	78	279	1	78724	BMPR1A
GO:BP	regulation of steroid biosynthetic process	GO:0050810	0.25889266424217017	0.5868802551822844	78	279	1	78724	PRKG1
GO:BP	negative regulation of mRNA catabolic process	GO:1902373	0.2613865546399074	0.5827167556838379	79	279	1	78724	FXR1
GO:BP	regulation of muscle adaptation	GO:0043502	0.2613865546399074	0.5827167556838379	79	279	1	78724	PRKCA
GO:BP	pattern recognition receptor signaling pathway	GO:0002221	0.2613865546399074	0.5827167556838379	267	279	2	78724	AP3B1,PTPN22
GO:BP	endoplasmic reticulum unfolded protein response	GO:0030968	0.2613865546399074	0.5827167556838379	79	279	1	78724	DERL2
GO:BP	inflammatory response to antigenic stimulus	GO:0002437	0.2613865546399074	0.5827167556838379	79	279	1	78724	NOTCH2
GO:BP	proteinogenic amino acid catabolic process	GO:0170040	0.2613865546399074	0.5827167556838379	79	279	1	78724	NOS1
GO:BP	toll-like receptor signaling pathway	GO:0002224	0.2637987871139849	0.578727205570982	80	279	1	78724	AP3B1
GO:BP	translational elongation	GO:0006414	0.2637987871139849	0.578727205570982	80	279	1	78724	SKIV2L
GO:BP	regulation of cyclin-dependent protein serine/threonine kinase activity	GO:0000079	0.2637987871139849	0.578727205570982	80	279	1	78724	NR2F2
GO:BP	multicellular organismal-level chemical homeostasis	GO:0140962	0.2637987871139849	0.578727205570982	80	279	1	78724	AKR1B1
GO:BP	pancreas development	GO:0031016	0.2637987871139849	0.578727205570982	80	279	1	78724	SOX9
GO:BP	regulation of stem cell differentiation	GO:2000736	0.2637987871139849	0.578727205570982	80	279	1	78724	SOX9
GO:BP	lymphocyte homeostasis	GO:0002260	0.2637987871139849	0.578727205570982	80	279	1	78724	STAT5B
GO:BP	response to axon injury	GO:0048678	0.2665814255066612	0.5741701140406456	81	279	1	78724	NREP
GO:BP	glutamine family amino acid metabolic process	GO:0009064	0.2692216407024729	0.5698900333785084	82	279	1	78724	NOS1
GO:BP	muscle cell apoptotic process	GO:0010657	0.2692216407024729	0.5698900333785084	82	279	1	78724	PAX8
GO:BP	sensory perception of pain	GO:0019233	0.2692216407024729	0.5698900333785084	82	279	1	78724	SCN9A
GO:BP	positive regulation of organelle organization	GO:0010638	0.2705555717626624	0.5677435178731023	492	279	3	78724	NAV3,PRKN,SYT9
GO:BP	synaptic vesicle endocytosis	GO:0048488	0.2716499491497878	0.5659903719259298	83	279	1	78724	PRKN
GO:BP	negative regulation of protein-containing complex disassembly	GO:0043242	0.2716499491497878	0.5659903719259298	83	279	1	78724	NAV3
GO:BP	retinoid metabolic process	GO:0001523	0.2716499491497878	0.5659903719259298	83	279	1	78724	AKR1B1
GO:BP	cell adhesion mediated by integrin	GO:0033627	0.2716499491497878	0.5659903719259298	83	279	1	78724	TESC
GO:BP	regulation of neurotransmitter secretion	GO:0046928	0.2716499491497878	0.5659903719259298	83	279	1	78724	PRKN
GO:BP	regulation of axon extension	GO:0030516	0.2741277066786179	0.5620470671619913	84	279	1	78724	CDH4
GO:BP	negative regulation of monoatomic ion transmembrane transport	GO:0034766	0.2741277066786179	0.5620470671619913	84	279	1	78724	NOS1
GO:BP	regulation of interleukin-8 production	GO:0032677	0.2741277066786179	0.5620470671619913	84	279	1	78724	PTPN22
GO:BP	regulation of CD4-positive, alpha-beta T cell activation	GO:2000514	0.2741277066786179	0.5620470671619913	84	279	1	78724	HLA-DRA
GO:BP	interleukin-8 production	GO:0032637	0.2741277066786179	0.5620470671619913	84	279	1	78724	PTPN22
GO:BP	focal adhesion assembly	GO:0048041	0.276790706256688	0.5578484961849242	85	279	1	78724	PTPRA
GO:BP	neutrophil chemotaxis	GO:0030593	0.276790706256688	0.5578484961849242	85	279	1	78724	GBF1
GO:BP	regulation of DNA metabolic process	GO:0051052	0.2777570360587954	0.556334930828839	500	279	3	78724	EYA4,MGMT,SMOC2
GO:BP	sensory perception of chemical stimulus	GO:0007606	0.27869846163899975	0.5548654285006802	501	279	3	78724	ASIC2,ITPR3,NAV2
GO:BP	presynaptic endocytosis	GO:0140238	0.28214771088696433	0.5495234688856736	87	279	1	78724	PRKN
GO:BP	innate immune response-activating signaling pathway	GO:0002758	0.2829125819979837	0.5483477376939925	284	279	2	78724	AP3B1,PTPN22
GO:BP	positive regulation of macroautophagy	GO:0016239	0.284498547611985	0.5459199463715833	88	279	1	78724	PRKN
GO:BP	positive regulation of B cell activation	GO:0050871	0.284498547611985	0.5459199463715833	88	279	1	78724	STAT5B
GO:BP	diterpenoid metabolic process	GO:0016101	0.284498547611985	0.5459199463715833	88	279	1	78724	AKR1B1
GO:BP	neural retina development	GO:0003407	0.284498547611985	0.5459199463715833	88	279	1	78724	SOX9
GO:BP	negative regulation of lymphocyte proliferation	GO:0050672	0.284498547611985	0.5459199463715833	88	279	1	78724	HLA-G
GO:BP	protein localization to endoplasmic reticulum	GO:0070972	0.2866607490441137	0.542631768652887	287	279	2	78724	GBF1,SEC61A2
GO:BP	regulation of Rho protein signal transduction	GO:0035023	0.2869628053810527	0.5421743905990422	89	279	1	78724	ROBO1
GO:BP	response to nutrient levels	GO:0031667	0.2869628053810527	0.5421743905990422	510	279	3	78724	ACVR1C,FOXK1,SORL1
GO:BP	positive regulation of insulin secretion	GO:0032024	0.2869628053810527	0.5421743905990422	89	279	1	78724	PRKCA
GO:BP	T cell differentiation in thymus	GO:0033077	0.2869628053810527	0.5421743905990422	89	279	1	78724	STAT5B
GO:BP	negative regulation of cell cycle process	GO:0010948	0.2890833468739754	0.5389769258632439	289	279	2	78724	HLA-G,PPP2R5B
GO:BP	lamellipodium organization	GO:0097581	0.2893600296376995	0.5385614597638244	90	279	1	78724	KIT
GO:BP	negative regulation of mononuclear cell proliferation	GO:0032945	0.2893600296376995	0.5385614597638244	90	279	1	78724	HLA-G
GO:BP	regulation of intracellular pH	GO:0051453	0.2893600296376995	0.5385614597638244	90	279	1	78724	TMEM9
GO:BP	aerobic electron transport chain	GO:0019646	0.29173318422898903	0.5350141676974361	91	279	1	78724	AFG1L
GO:BP	regulation of protein depolymerization	GO:1901879	0.29173318422898903	0.5350141676974361	91	279	1	78724	NAV3
GO:BP	negative regulation of RNA catabolic process	GO:1902369	0.29173318422898903	0.5350141676974361	91	279	1	78724	FXR1
GO:BP	innate immune response activating cell surface receptor signaling pathway	GO:0002220	0.29173318422898903	0.5350141676974361	91	279	1	78724	PTPN22
GO:BP	B cell activation involved in immune response	GO:0002312	0.29173318422898903	0.5350141676974361	91	279	1	78724	NOTCH2
GO:BP	regulation of DNA biosynthetic process	GO:2000278	0.2941618440508022	0.5314136606120744	92	279	1	78724	SMOC2
GO:BP	positive regulation of protein polymerization	GO:0032273	0.2941618440508022	0.5314136606120744	92	279	1	78724	NAV3
GO:BP	endocrine process	GO:0050886	0.2941618440508022	0.5314136606120744	92	279	1	78724	PCSK5
GO:BP	regulation of embryonic development	GO:0045995	0.2941618440508022	0.5314136606120744	92	279	1	78724	TENM4
GO:BP	regulation of interleukin-1 beta production	GO:0032651	0.2966476361871658	0.5277591079533951	93	279	1	78724	CX3CR1
GO:BP	positive regulation of double-strand break repair	GO:2000781	0.2966476361871658	0.5277591079533951	93	279	1	78724	MGMT
GO:BP	interleukin-1 beta production	GO:0032611	0.2966476361871658	0.5277591079533951	93	279	1	78724	CX3CR1
GO:BP	amino acid metabolic process	GO:0006520	0.29899774463944534	0.5243320875763655	297	279	2	78724	FARS2,NOS1
GO:BP	disruption of cell in another organism	GO:0141061	0.2990483875647839	0.5242585349124815	94	279	1	78724	MICB
GO:BP	killing of cells of another organism	GO:0031640	0.2990483875647839	0.5242585349124815	94	279	1	78724	MICB
GO:BP	regulation of cellular pH	GO:0030641	0.2990483875647839	0.5242585349124815	94	279	1	78724	TMEM9
GO:BP	negative regulation of developmental growth	GO:0048640	0.30129029116535905	0.5210148628876985	95	279	1	78724	OSTN
GO:BP	glycolytic process	GO:0006096	0.30129029116535905	0.5210148628876985	95	279	1	78724	FOXK1
GO:BP	synaptic vesicle recycling	GO:0036465	0.30129029116535905	0.5210148628876985	95	279	1	78724	PRKN
GO:BP	positive regulation of protein localization to nucleus	GO:1900182	0.30129029116535905	0.5210148628876985	95	279	1	78724	PTPN22
GO:BP	odontogenesis of dentin-containing tooth	GO:0042475	0.30129029116535905	0.5210148628876985	95	279	1	78724	BMPR1A
GO:BP	mitotic cytokinesis	GO:0000281	0.30129029116535905	0.5210148628876985	95	279	1	78724	ZFYVE26
GO:BP	cellular oxidant detoxification	GO:0098869	0.3035163087904352	0.5178179680898796	96	279	1	78724	FANCC
GO:BP	chemokine production	GO:0032602	0.3035163087904352	0.5178179680898796	96	279	1	78724	AIF1
GO:BP	RNA 3'-end processing	GO:0031123	0.3035163087904352	0.5178179680898796	96	279	1	78724	CPSF6
GO:BP	regulation of chemokine production	GO:0032642	0.3035163087904352	0.5178179680898796	96	279	1	78724	AIF1
GO:BP	cell-substrate junction assembly	GO:0007044	0.3035163087904352	0.5178179680898796	96	279	1	78724	PTPRA
GO:BP	regulation of carbohydrate biosynthetic process	GO:0043255	0.3035163087904352	0.5178179680898796	96	279	1	78724	PRKG1
GO:BP	negative regulation of leukocyte proliferation	GO:0070664	0.3060195941334652	0.5142507651798436	97	279	1	78724	HLA-G
GO:BP	ADP catabolic process	GO:0046032	0.3060195941334652	0.5142507651798436	97	279	1	78724	FOXK1
GO:BP	cell cycle phase transition	GO:0044770	0.30667107632359414	0.5133271825613833	532	279	3	78724	AIF1,FBXL7,RAD51B
GO:BP	positive regulation of interleukin-6 production	GO:0032755	0.308437243278881	0.5108331871258089	98	279	1	78724	AIF1
GO:BP	mitochondrial transmembrane transport	GO:1990542	0.308437243278881	0.5108331871258089	98	279	1	78724	SLC8A3
GO:BP	activation of innate immune response	GO:0002218	0.30845192842609565	0.5108125102240412	305	279	2	78724	AP3B1,PTPN22
GO:BP	mitochondrial ATP synthesis coupled electron transport	GO:0042775	0.31054485930854014	0.5078756555744854	99	279	1	78724	AFG1L
GO:BP	regulation of calcium-mediated signaling	GO:0050848	0.31054485930854014	0.5078756555744854	99	279	1	78724	NEGR1
GO:BP	ATP synthesis coupled electron transport	GO:0042773	0.31054485930854014	0.5078756555744854	99	279	1	78724	AFG1L
GO:BP	pyridine nucleotide catabolic process	GO:0019364	0.31054485930854014	0.5078756555744854	99	279	1	78724	FOXK1
GO:BP	terpenoid metabolic process	GO:0006721	0.31054485930854014	0.5078756555744854	99	279	1	78724	AKR1B1
GO:BP	dicarboxylic acid metabolic process	GO:0043648	0.31054485930854014	0.5078756555744854	99	279	1	78724	MTHFD1L
GO:BP	protein O-linked glycosylation	GO:0006493	0.3127854725841546	0.5047534260823031	100	279	1	78724	ST8SIA6
GO:BP	transition metal ion transport	GO:0000041	0.3127854725841546	0.5047534260823031	100	279	1	78724	SLC30A9
GO:BP	alpha-amino acid catabolic process	GO:1901606	0.3127854725841546	0.5047534260823031	100	279	1	78724	NOS1
GO:BP	purine nucleoside diphosphate catabolic process	GO:0009137	0.3127854725841546	0.5047534260823031	100	279	1	78724	FOXK1
GO:BP	purine ribonucleoside diphosphate catabolic process	GO:0009181	0.3127854725841546	0.5047534260823031	100	279	1	78724	FOXK1
GO:BP	regulation of extent of cell growth	GO:0061387	0.31531231862828285	0.5012590618947175	101	279	1	78724	CDH4
GO:BP	mRNA destabilization	GO:0061157	0.31760136259928895	0.49811764299531036	102	279	1	78724	FXR1
GO:BP	pyridine-containing compound catabolic process	GO:0072526	0.31760136259928895	0.49811764299531036	102	279	1	78724	FOXK1
GO:BP	negative regulation of mRNA metabolic process	GO:1903312	0.31760136259928895	0.49811764299531036	102	279	1	78724	FXR1
GO:BP	hematopoietic or lymphoid organ development	GO:0048534	0.31760136259928895	0.49811764299531036	102	279	1	78724	STAT5B
GO:BP	endoplasmic reticulum organization	GO:0007029	0.31957232251271067	0.49543084106176627	103	279	1	78724	CAV2
GO:BP	ribonucleoside diphosphate catabolic process	GO:0009191	0.31957232251271067	0.49543084106176627	103	279	1	78724	FOXK1
GO:BP	apoptotic mitochondrial changes	GO:0008637	0.31957232251271067	0.49543084106176627	103	279	1	78724	PRKN
GO:BP	response to alkaloid	GO:0043279	0.31957232251271067	0.49543084106176627	103	279	1	78724	SLC8A1
GO:BP	cell-substrate junction organization	GO:0150115	0.31957232251271067	0.49543084106176627	103	279	1	78724	PTPRA
GO:BP	cellular response to leukemia inhibitory factor	GO:1990830	0.31957232251271067	0.49543084106176627	103	279	1	78724	UBXN2A
GO:BP	substrate adhesion-dependent cell spreading	GO:0034446	0.31957232251271067	0.49543084106176627	103	279	1	78724	LAMB3
GO:BP	regulation of actin filament bundle assembly	GO:0032231	0.31957232251271067	0.49543084106176627	103	279	1	78724	PRKN
GO:BP	protein targeting to mitochondrion	GO:0006626	0.32183255136912303	0.4923700318186067	104	279	1	78724	PRKN
GO:BP	positive regulation of tumor necrosis factor production	GO:0032760	0.32183255136912303	0.4923700318186067	104	279	1	78724	TNFRSF8
GO:BP	collagen metabolic process	GO:0032963	0.32183255136912303	0.4923700318186067	104	279	1	78724	TNXB
GO:BP	ADP metabolic process	GO:0046031	0.32183255136912303	0.4923700318186067	104	279	1	78724	FOXK1
GO:BP	regulation of pH	GO:0006885	0.3238485999714496	0.48965797610271794	105	279	1	78724	TMEM9
GO:BP	response to leukemia inhibitory factor	GO:1990823	0.3238485999714496	0.48965797610271794	105	279	1	78724	UBXN2A
GO:BP	negative regulation of intrinsic apoptotic signaling pathway	GO:2001243	0.3238485999714496	0.48965797610271794	105	279	1	78724	PRKN
GO:BP	autophagy of mitochondrion	GO:0000422	0.3238485999714496	0.48965797610271794	105	279	1	78724	PRKN
GO:BP	axoneme assembly	GO:0035082	0.3238485999714496	0.48965797610271794	105	279	1	78724	SPAG16
GO:BP	muscle adaptation	GO:0043500	0.3238485999714496	0.48965797610271794	105	279	1	78724	PRKCA
GO:BP	regulation of G2/M transition of mitotic cell cycle	GO:0010389	0.3238485999714496	0.48965797610271794	105	279	1	78724	RAD51B
GO:BP	defense response to virus	GO:0051607	0.3247703463563937	0.48842363152972346	319	279	2	78724	MICB,PTPN22
GO:BP	RNA destabilization	GO:0050779	0.32623558019162957	0.4864686753060924	106	279	1	78724	FXR1
GO:BP	positive regulation of mRNA catabolic process	GO:0061014	0.32837765060743945	0.48362640864199447	107	279	1	78724	FXR1
GO:BP	regulation of DNA-binding transcription factor activity	GO:0051090	0.32837765060743945	0.48362640864199447	322	279	2	78724	ALK,KIT
GO:BP	B cell proliferation	GO:0042100	0.32837765060743945	0.48362640864199447	107	279	1	78724	IKZF3
GO:BP	ceramide metabolic process	GO:0006672	0.32837765060743945	0.48362640864199447	107	279	1	78724	ST8SIA6
GO:BP	nucleoside diphosphate catabolic process	GO:0009134	0.32837765060743945	0.48362640864199447	107	279	1	78724	FOXK1
GO:BP	positive regulation of tumor necrosis factor superfamily cytokine production	GO:1903557	0.33074061962280427	0.4805124643099985	108	279	1	78724	TNFRSF8
GO:BP	epidermal growth factor receptor signaling pathway	GO:0007173	0.33074061962280427	0.4805124643099985	108	279	1	78724	SOX9
GO:BP	long-chain fatty acid metabolic process	GO:0001676	0.3330135914765069	0.4775380410198333	109	279	1	78724	ADTRP
GO:BP	neutrophil migration	GO:1990266	0.3330135914765069	0.4775380410198333	109	279	1	78724	GBF1
GO:BP	sterol transport	GO:0015918	0.3330135914765069	0.4775380410198333	109	279	1	78724	GRAMD1B
GO:BP	regulation of mitotic cell cycle phase transition	GO:1901990	0.334603169080302	0.475469950081424	327	279	2	78724	AIF1,RAD51B
GO:BP	regulation of interleukin-1 production	GO:0032652	0.33527447487032613	0.4745995090374324	110	279	1	78724	CX3CR1
GO:BP	interleukin-1 production	GO:0032612	0.33527447487032613	0.4745995090374324	110	279	1	78724	CX3CR1
GO:BP	cellular response to ketone	GO:1901655	0.340081565920206	0.4684169083086974	112	279	1	78724	PTGFR
GO:BP	sphingolipid biosynthetic process	GO:0030148	0.340081565920206	0.4684169083086974	112	279	1	78724	ST8SIA6
GO:BP	axon extension	GO:0048675	0.34222753295350306	0.4656850534484425	113	279	1	78724	CDH4
GO:BP	amino acid catabolic process	GO:0009063	0.34222753295350306	0.4656850534484425	113	279	1	78724	NOS1
GO:BP	unsaturated fatty acid metabolic process	GO:0033559	0.34222753295350306	0.4656850534484425	113	279	1	78724	AKR1B1
GO:BP	negative regulation of monoatomic ion transport	GO:0043271	0.34222753295350306	0.4656850534484425	113	279	1	78724	NOS1
GO:BP	regulation of actin cytoskeleton organization	GO:0032956	0.34324947759242963	0.4643901150639611	334	279	2	78724	MYO3B,PRKN
GO:BP	myoblast differentiation	GO:0045445	0.34672649407536676	0.4600129717525549	115	279	1	78724	SOX9
GO:BP	positive regulation of peptide hormone secretion	GO:0090277	0.34672649407536676	0.4600129717525549	115	279	1	78724	PRKCA
GO:BP	columnar/cuboidal epithelial cell differentiation	GO:0002065	0.34672649407536676	0.4600129717525549	115	279	1	78724	SOX9
GO:BP	respiratory electron transport chain	GO:0022904	0.34672649407536676	0.4600129717525549	115	279	1	78724	AFG1L
GO:BP	mitochondrial membrane organization	GO:0007006	0.34900015847048127	0.45717437584070564	116	279	1	78724	AP3B1
GO:BP	oogenesis	GO:0048477	0.34900015847048127	0.45717437584070564	116	279	1	78724	PDE3A
GO:BP	positive regulation of peptide secretion	GO:0002793	0.3513458892055457	0.4542651234012517	117	279	1	78724	PRKCA
GO:BP	autophagosome assembly	GO:0000045	0.3535152552524402	0.45159184034232225	118	279	1	78724	UBXN2A
GO:BP	vitamin metabolic process	GO:0006766	0.3535152552524402	0.45159184034232225	118	279	1	78724	AKR1B1
GO:BP	regulation of cell cycle G2/M phase transition	GO:1902749	0.3535152552524402	0.45159184034232225	118	279	1	78724	RAD51B
GO:BP	regulation of cytoplasmic pattern recognition receptor signaling pathway	GO:0039531	0.35584058463059876	0.4487445209065306	119	279	1	78724	PTPN22
GO:BP	positive regulation of NF-kappaB transcription factor activity	GO:0051092	0.35815630226021217	0.4459274024203321	120	279	1	78724	ALK
GO:BP	DNA recombination	GO:0006310	0.359427399567042	0.44438881919364	347	279	2	78724	RAD51B,ZFYVE26
GO:BP	mRNA metabolic process	GO:0016071	0.3596311711728575	0.444142672662761	2140	279	9	78724	AP3B1,CPSF6,FXR1,GPATCH1,KHDRBS2,PRKCA,RBFOX1,SKIV2L,SNRPN
GO:BP	regulation of mitotic nuclear division	GO:0007088	0.36020800085689125	0.4434466449606605	121	279	1	78724	CAV2
GO:BP	isoprenoid metabolic process	GO:0006720	0.36020800085689125	0.4434466449606605	121	279	1	78724	AKR1B1
GO:BP	icosanoid metabolic process	GO:0006690	0.3624177896224705	0.4407904927136198	122	279	1	78724	AKR1B1
GO:BP	cellular detoxification	GO:1990748	0.3624177896224705	0.4407904927136198	122	279	1	78724	FANCC
GO:BP	negative regulation of organelle organization	GO:0010639	0.3654998474221281	0.43711280000226754	352	279	2	78724	NAV3,PRKN
GO:BP	pyruvate metabolic process	GO:0006090	0.3668921512595021	0.4354615787895626	124	279	1	78724	FOXK1
GO:BP	cytoskeleton-dependent cytokinesis	GO:0061640	0.3668921512595021	0.4354615787895626	124	279	1	78724	ZFYVE26
GO:BP	regulation of type I interferon production	GO:0032479	0.36900285718581033	0.43297027108964636	125	279	1	78724	PTPN22
GO:BP	type I interferon production	GO:0032606	0.36900285718581033	0.43297027108964636	125	279	1	78724	PTPN22
GO:BP	carboxylic acid transport	GO:0046942	0.36900285718581033	0.43297027108964636	355	279	2	78724	PRKG1,SLC26A11
GO:BP	organic acid transport	GO:0015849	0.370224770889119	0.4315345269646481	356	279	2	78724	PRKG1,SLC26A11
GO:BP	electron transport chain	GO:0022900	0.3710653960983619	0.43054954412668783	126	279	1	78724	AFG1L
GO:BP	positive regulation of cell-substrate adhesion	GO:0010811	0.3710653960983619	0.43054954412668783	126	279	1	78724	PLEKHA2
GO:BP	nuclear-transcribed mRNA catabolic process	GO:0000956	0.3732227182132011	0.42803192844552646	127	279	1	78724	SKIV2L
GO:BP	macromolecule methylation	GO:0043414	0.3732227182132011	0.42803192844552646	127	279	1	78724	PRMT8
GO:BP	regulation of protein-containing complex disassembly	GO:0043244	0.37545780696246617	0.42543886087806015	128	279	1	78724	NAV3
GO:BP	purine ribonucleotide catabolic process	GO:0009154	0.3775951008215692	0.422973649172595	129	279	1	78724	FOXK1
GO:BP	granulocyte chemotaxis	GO:0071621	0.3775951008215692	0.422973649172595	129	279	1	78724	GBF1
GO:BP	viral genome replication	GO:0019079	0.38210764615838905	0.41781427178248454	131	279	1	78724	PRKN
GO:BP	regulation of lipid transport	GO:0032368	0.3841258985043649	0.41552641088126985	132	279	1	78724	PRKN
GO:BP	negative regulation of translation	GO:0017148	0.3841258985043649	0.41552641088126985	132	279	1	78724	FXR1
GO:BP	protein deubiquitination	GO:0016579	0.3841258985043649	0.41552641088126985	132	279	1	78724	PRKN
GO:BP	meiosis I	GO:0007127	0.38631405019514686	0.41305949633030903	133	279	1	78724	RAD51B
GO:BP	positive regulation of GTPase activity	GO:0043547	0.39075459325251194	0.4080959082224147	135	279	1	78724	CAV2
GO:BP	spindle assembly	GO:0051225	0.3928241592848816	0.4058018102907405	136	279	1	78724	HAUS8
GO:BP	ribonucleotide catabolic process	GO:0009261	0.3928241592848816	0.4058018102907405	136	279	1	78724	FOXK1
GO:BP	phospholipase C-activating G protein-coupled receptor signaling pathway	GO:0007200	0.3948838252769715	0.40353065491076345	137	279	1	78724	CX3CR1
GO:BP	response to glucocorticoid	GO:0051384	0.3948838252769715	0.40353065491076345	137	279	1	78724	PAPPA
GO:BP	positive regulation of translation	GO:0045727	0.39684086999534796	0.4013836069326227	138	279	1	78724	FXR1
GO:BP	positive regulation of apoptotic signaling pathway	GO:2001235	0.39684086999534796	0.4013836069326227	138	279	1	78724	WWOX
GO:BP	purine nucleotide catabolic process	GO:0006195	0.39684086999534796	0.4013836069326227	138	279	1	78724	FOXK1
GO:BP	symbiont entry into host cell	GO:0046718	0.3988804283747805	0.3991572724326016	139	279	1	78724	CAV2
GO:BP	tRNA processing	GO:0008033	0.3988804283747805	0.3991572724326016	139	279	1	78724	FARS2
GO:BP	peptidyl-lysine modification	GO:0018205	0.4010038415606797	0.39685146687953415	140	279	1	78724	ZMIZ1
GO:BP	meiosis I cell cycle process	GO:0061982	0.40311842366428313	0.39456735289410644	141	279	1	78724	RAD51B
GO:BP	regulation of double-strand break repair	GO:2000779	0.4074163093946102	0.3899615896257218	143	279	1	78724	MGMT
GO:BP	Rho protein signal transduction	GO:0007266	0.40921856502177245	0.38804467187185343	144	279	1	78724	ROBO1
GO:BP	symbiont entry into host	GO:0044409	0.40921856502177245	0.38804467187185343	144	279	1	78724	CAV2
GO:BP	regulation of reactive oxygen species metabolic process	GO:2000377	0.40921856502177245	0.38804467187185343	144	279	1	78724	PRKN
GO:BP	positive regulation of mRNA metabolic process	GO:1903313	0.40921856502177245	0.38804467187185343	144	279	1	78724	FXR1
GO:BP	oxidative phosphorylation	GO:0006119	0.41336724497777727	0.38366393963179546	146	279	1	78724	AFG1L
GO:BP	regulation of TOR signaling	GO:0032006	0.41336724497777727	0.38366393963179546	146	279	1	78724	RELN
GO:BP	positive regulation of hormone secretion	GO:0046887	0.4197211920461373	0.37703910237215155	149	279	1	78724	PRKCA
GO:BP	cellular response to glucose stimulus	GO:0071333	0.42156136008301925	0.3751392029942111	150	279	1	78724	ZNF236
GO:BP	regulation of G1/S transition of mitotic cell cycle	GO:2000045	0.42156136008301925	0.3751392029942111	150	279	1	78724	AIF1
GO:BP	regulation of actin filament length	GO:0030832	0.42156136008301925	0.3751392029942111	150	279	1	78724	MYO3B
GO:BP	protein modification by small protein removal	GO:0070646	0.42358857128011007	0.3730557659794281	151	279	1	78724	PRKN
GO:BP	positive regulation of inflammatory response	GO:0050729	0.4276176407213228	0.3689443869293539	153	279	1	78724	STAT5B
GO:BP	cellular response to hexose stimulus	GO:0071331	0.4276176407213228	0.3689443869293539	153	279	1	78724	ZNF236
GO:BP	purine-containing compound catabolic process	GO:0072523	0.43151274650350524	0.36500637108579426	155	279	1	78724	FOXK1
GO:BP	positive regulation of endocytosis	GO:0045807	0.43151274650350524	0.36500637108579426	155	279	1	78724	ANGPT1
GO:BP	cellular response to monosaccharide stimulus	GO:0071326	0.43151274650350524	0.36500637108579426	155	279	1	78724	ZNF236
GO:BP	granulocyte migration	GO:0097530	0.43557527085057485	0.36093678465087714	157	279	1	78724	GBF1
GO:BP	fatty acid biosynthetic process	GO:0006633	0.4395043431699491	0.35703682888276206	159	279	1	78724	TRIB3
GO:BP	response to corticosteroid	GO:0031960	0.4395043431699491	0.35703682888276206	159	279	1	78724	PAPPA
GO:BP	positive regulation of autophagy	GO:0010508	0.44340059151304684	0.3532037318559897	161	279	1	78724	PRKN
GO:BP	actin filament polymerization	GO:0030041	0.44340059151304684	0.3532037318559897	161	279	1	78724	AIF1
GO:BP	nicotinamide nucleotide metabolic process	GO:0046496	0.44512973660122557	0.3515133919892304	162	279	1	78724	FOXK1
GO:BP	pyridine nucleotide metabolic process	GO:0019362	0.44512973660122557	0.3515133919892304	162	279	1	78724	FOXK1
GO:BP	regulation of lipid localization	GO:1905952	0.44512973660122557	0.3515133919892304	162	279	1	78724	PRKN
GO:BP	amino acid transport	GO:0006865	0.44907972438116905	0.3476765525706751	164	279	1	78724	PRKG1
GO:BP	cellular response to carbohydrate stimulus	GO:0071322	0.45099095575803105	0.3458321674430258	165	279	1	78724	ZNF236
GO:BP	regulation of cell cycle phase transition	GO:1901987	0.45464672490471936	0.3423259330511958	427	279	2	78724	AIF1,RAD51B
GO:BP	TOR signaling	GO:0031929	0.45478939794176493	0.34218966814669727	167	279	1	78724	RELN
GO:BP	pyridine-containing compound metabolic process	GO:0072524	0.4586623363797495	0.3385069210278532	169	279	1	78724	FOXK1
GO:BP	adaptive thermogenesis	GO:1990845	0.46053419742303336	0.33673811530276904	170	279	1	78724	SORL1
GO:BP	amide biosynthetic process	GO:0043604	0.4641468085885886	0.33334463135120607	172	279	1	78724	ST8SIA6
GO:BP	regulation of pattern recognition receptor signaling pathway	GO:0062207	0.4641468085885886	0.33334463135120607	172	279	1	78724	PTPN22
GO:BP	DNA biosynthetic process	GO:0071897	0.4641468085885886	0.33334463135120607	172	279	1	78724	SMOC2
GO:BP	signal transduction in response to DNA damage	GO:0042770	0.4658868625641769	0.33171953594870507	173	279	1	78724	SPRED2
GO:BP	carbohydrate catabolic process	GO:0016052	0.4658868625641769	0.33171953594870507	173	279	1	78724	FOXK1
GO:BP	cytoplasmic pattern recognition receptor signaling pathway	GO:0002753	0.46772663505505563	0.33000789815206744	174	279	1	78724	PTPN22
GO:BP	L-amino acid metabolic process	GO:0170033	0.46955866468995844	0.3283101410772663	175	279	1	78724	NOS1
GO:BP	regulation of cell cycle G1/S phase transition	GO:1902806	0.4713829811396832	0.32662610134192105	176	279	1	78724	AIF1
GO:BP	regulation of intrinsic apoptotic signaling pathway	GO:2001242	0.4731996139622208	0.32495561834280906	177	279	1	78724	PRKN
GO:BP	keratinocyte differentiation	GO:0030216	0.4748987640268624	0.3233989607128057	178	279	1	78724	GRHL2
GO:BP	proteinogenic amino acid metabolic process	GO:0170039	0.4748987640268624	0.3233989607128057	178	279	1	78724	NOS1
GO:BP	translation	GO:0006412	0.4826464666088749	0.31637086887485893	727	279	3	78724	FARS2,FXR1,SKIV2L
GO:BP	regulation of macroautophagy	GO:0016241	0.486040109882373	0.313327889622886	184	279	1	78724	PRKN
GO:BP	biological process involved in interaction with host	GO:0051701	0.48779746391143797	0.31176046193973644	185	279	1	78724	CAV2
GO:BP	positive regulation of cytoskeleton organization	GO:0051495	0.48954738965891575	0.3102052608145111	186	279	1	78724	NAV3
GO:BP	actin polymerization or depolymerization	GO:0008154	0.49864680563981795	0.30220695873027054	191	279	1	78724	AIF1
GO:BP	generation of precursor metabolites and energy	GO:0006091	0.511783275995705	0.29091391004995	478	279	2	78724	AFG1L,FOXK1
GO:BP	aerobic respiration	GO:0009060	0.5128143167298449	0.2900398587037918	199	279	1	78724	AFG1L
GO:BP	negative regulation of gene expression, epigenetic	GO:0045814	0.5144667207132482	0.288642713181526	200	279	1	78724	WT1
GO:BP	regeneration	GO:0031099	0.5177504652866886	0.2858795021470148	202	279	1	78724	NREP
GO:BP	G1/S transition of mitotic cell cycle	GO:0000082	0.5177504652866886	0.2858795021470148	202	279	1	78724	AIF1
GO:BP	positive regulation of hydrolase activity	GO:0051345	0.5245971607711105	0.2801740642313235	206	279	1	78724	CAV2
GO:BP	tRNA metabolic process	GO:0006399	0.5313425878230944	0.27462537340831195	210	279	1	78724	FARS2
GO:BP	B cell mediated immunity	GO:0019724	0.534616151440204	0.27195792478749486	212	279	1	78724	HLA-G
GO:BP	monocarboxylic acid biosynthetic process	GO:0072330	0.536181561626355	0.27068812474630044	213	279	1	78724	TRIB3
GO:BP	alpha-amino acid metabolic process	GO:1901605	0.5377402725527115	0.2694274370351356	214	279	1	78724	NOS1
GO:BP	response to starvation	GO:0042594	0.5459368234962003	0.2628576114975689	219	279	1	78724	FOXK1
GO:BP	biological process involved in symbiotic interaction	GO:0044403	0.5556004809903807	0.25523738696001996	225	279	1	78724	CAV2
GO:BP	protein glycosylation	GO:0006486	0.5569553398709569	0.2541796278517923	226	279	1	78724	ST8SIA6
GO:BP	macromolecule glycosylation	GO:0043413	0.5569553398709569	0.2541796278517923	226	279	1	78724	ST8SIA6
GO:BP	ATP metabolic process	GO:0046034	0.5616238888323364	0.2505544276456792	229	279	1	78724	FOXK1
GO:BP	cell cycle G1/S phase transition	GO:0044843	0.5630818944307232	0.24942843691977043	230	279	1	78724	AIF1
GO:BP	SRP-dependent cotranslational protein targeting to membrane	GO:0006614	0.566109256787681	0.24709974365110357	232	279	1	78724	SEC61A2
GO:BP	cotranslational protein targeting to membrane	GO:0006613	0.5737721870853195	0.241260507480965	237	279	1	78724	SEC61A2
GO:BP	regulation of chromosome organization	GO:0033044	0.5811609523526767	0.23570357322372856	242	279	1	78724	MCPH1
GO:BP	cellular respiration	GO:0045333	0.5811609523526767	0.23570357322372856	242	279	1	78724	AFG1L
GO:BP	glycosylation	GO:0070085	0.585553134106772	0.23243369016912618	245	279	1	78724	ST8SIA6
GO:BP	protein targeting to ER	GO:0045047	0.5943247717553987	0.22597616775210647	251	279	1	78724	SEC61A2
GO:BP	purine ribonucleoside triphosphate metabolic process	GO:0009205	0.5971144020026066	0.22394245379757025	253	279	1	78724	FOXK1
GO:BP	establishment of protein localization to endoplasmic reticulum	GO:0072599	0.5998820592284475	0.22193412638492732	255	279	1	78724	SEC61A2
GO:BP	ribonucleoside triphosphate metabolic process	GO:0009199	0.6067757638227946	0.2169717743721733	260	279	1	78724	FOXK1
GO:BP	purine nucleoside triphosphate metabolic process	GO:0009144	0.6067757638227946	0.2169717743721733	260	279	1	78724	FOXK1
GO:BP	regulation of actin filament organization	GO:0110053	0.6108763325344415	0.21404670061492997	263	279	1	78724	PRKN
GO:BP	nucleoside triphosphate metabolic process	GO:0009141	0.6285917859937552	0.2016312983437233	276	279	1	78724	FOXK1
GO:BP	humoral immune response	GO:0006959	0.6350971553353698	0.19715983250564065	281	279	1	78724	NOTCH2
GO:BP	mitotic nuclear division	GO:0140014	0.6362669981789907	0.19636060211415934	282	279	1	78724	CAV2
GO:BP	DNA replication	GO:0006260	0.637431643405567	0.1955663810641743	283	279	1	78724	NT5M
GO:BP	epigenetic regulation of gene expression	GO:0040029	0.6576289027819285	0.1820191078115856	299	279	1	78724	WT1
GO:BP	defense response to bacterium	GO:0042742	0.695788585400326	0.1575227002482664	332	279	1	78724	NOTCH2
GO:BP	protein targeting to membrane	GO:0006612	0.695788585400326	0.1575227002482664	332	279	1	78724	SEC61A2
GO:BP	energy derivation by oxidation of organic compounds	GO:0015980	0.7095818876340487	0.14899747857793472	345	279	1	78724	AFG1L
GO:BP	regulation of translation	GO:0006417	0.7439247178757631	0.12847101104735567	380	279	1	78724	FXR1
GO:BP	sensory perception of smell	GO:0007608	0.7830327391575945	0.10622007940024324	426	279	1	78724	NAV2
GO:BP	RNA splicing	GO:0008380	0.7834584755650161	0.10598401682254976	1837	279	5	78724	GPATCH1,KHDRBS2,RBFOX1,SNRPN,WT1
GO:BP	chromosome segregation	GO:0007059	0.7834584755650161	0.10598401682254976	427	279	1	78724	HAUS8
GO:BP	mRNA processing	GO:0006397	0.8016987241865727	0.0959888075329252	1885	279	5	78724	CPSF6,GPATCH1,KHDRBS2,RBFOX1,SNRPN
GO:BP	RNA splicing, via transesterification reactions with bulged adenosine as nucleophile	GO:0000377	0.8532884709479353	0.06890412221866647	1691	279	4	78724	GPATCH1,KHDRBS2,RBFOX1,SNRPN
GO:BP	mRNA splicing, via spliceosome	GO:0000398	0.8532884709479353	0.06890412221866647	1691	279	4	78724	GPATCH1,KHDRBS2,RBFOX1,SNRPN
GO:BP	RNA splicing, via transesterification reactions	GO:0000375	0.8543593639635921	0.06835941624490695	1695	279	4	78724	GPATCH1,KHDRBS2,RBFOX1,SNRPN
GO:BP	chromosome organization	GO:0051276	0.872058587551017	0.05945433686171644	574	279	1	78724	MCPH1
GO:BP	miRNA-mediated post-transcriptional gene silencing	GO:0035195	0.8846209135719387	0.05324279756699572	603	279	1	78724	FXR1
GO:BP	regulatory ncRNA-mediated post-transcriptional gene silencing	GO:0035194	0.8901217783125674	0.050550573095315805	617	279	1	78724	FXR1
GO:BP	post-transcriptional gene silencing	GO:0016441	0.892276216991416	0.0495006826803082	623	279	1	78724	FXR1
GO:BP	post-transcriptional regulation of gene expression	GO:0010608	0.8999148583339593	0.04579857756609416	1088	279	2	78724	FXR1,PRKCA
GO:BP	regulatory ncRNA-mediated gene silencing	GO:0031047	0.9119124780088169	0.04004684165163053	680	279	1	78724	FXR1
GO:BP	RNA processing	GO:0006396	0.9520300843043773	0.021349327622935677	3322	279	7	78724	CPSF6,FARS2,GPATCH1,KHDRBS2,RBFOX1,SNRPN,WT1
GO:BP	protein-RNA complex organization	GO:0071826	0.9966877017683391	0.0014409005101020673	1592	279	1	78724	KIF5B
GO:CC	cellular_component	GO:0005575	5.464454547120304e-125	124.26245318211286	22149	279	266	78724	ACOX3,ACVR1C,ADGRD1,ADTRP,AFG1L,AIF1,AKAP7,AKR1B1,ALK,ALX4,ANGPT1,ANKS6,ANO2,AP3B1,AQP5,ARFGEF3,ASIC2,ATP9B,BCL2L15,BIRC6,BMPR1A,BTNL2,CABIN1,CACNA1I,CACNA2D1,CAPN13,CAPN5,CAPN8,CAV2,CDH12,CDH18,CDH20,CDH4,CEP89,CHD9,CHRNA9,CHST11,CHST15,CLDN18,CNTNAP2,COL11A2,COL13A1,COPG2,CPNE4,CPNE5,CPSF6,CRISP1,CSMD1,CX3CR1,DAB1,DERL2,DKK2,DLG2,DLGAP1,DNAH3,DNAJC13,DOK6,DPP10,EBF3,ETNK2,ETV6,EYA4,FANCC,FARS2,FBXL7,FBXW11,FHIT,FLRT2,FMNL2,FOXK1,FSHR,FXR1,GABRB2,GABRG3,GBF1,GORAB,GPATCH1,GRAMD1B,GRHL2,GRIK4,GSG1L,GZMK,HAUS8,HECW1,HLA-B,HLA-DOB,HLA-DPA1,HLA-DPB1,HLA-DQA1,HLA-DQB1,HLA-DRA,HLA-F,HLA-G,HTR7,IFT122,IKZF3,INPP4B,IP6K3,ISM1,ITPR2,ITPR3,KCNMA1,KCNN4,KHDRBS2,KIF5B,KIT,LAMB3,LRP1B,LRRTM4,LSAMP,MACROD2,MAGI3,MAML3,MCPH1,MGMT,MICB,MTHFD1L,MUC13,MUC22,MYH9,MYO15A,MYO18B,MYO3B,MYOM1,MYT1L,NAALADL2,NAV2,NAV3,NCAM2,NCDN,NCKAP5,NEGR1,NKAIN2,NLRP14,NOS1,NOTCH2,NOTCH4,NR2F2,NR3C2,NREP,NRG2,NRG3,NRTN,NRXN1,NSG1,NT5M,NUP214,OLFM3,OLFML3,OPCML,OSCP1,OSTN,OXR1,PALD1,PAPPA,PAX8,PBX2,PCSK5,PDE3A,PDZD2,PGAP3,PHTF1,PI4KA,PIGL,PKNOX1,PLAG1,PLCH1,PLEKHA2,PPP1R9A,PPP2R5B,PRKCA,PRKG1,PRKN,PRMT8,PRRC2A,PRUNE2,PSMB9,PTGFR,PTPN22,PTPRA,PTPRD,RAB30,RAD51B,RBFOX1,RCSD1,RELN,RHEX,RNF10,ROBO1,RORA,RPH3A,SAMSN1,SCFD2,SCN9A,SEC14L4,SEC61A2,SFTA2,SH2B3,SKI,SKIV2L,SLC14A2,SLC15A5,SLC22A16,SLC26A11,SLC30A9,SLC44A4,SLC8A1,SLC8A3,SMIM36,SMIM8,SMOC2,SNRPN,SORBS2,SORCS2,SORL1,SOX9,SPAG16,SPATA3,SPOCK1,SPRED2,ST8SIA6,STAM,STAT5B,SULT1B1,SYNPR,SYNRG,SYT9,TAFA1,TAFA2,TBC1D2B,TCF4,TCP11L1,TENM2,TENM4,TESC,THPO,THSD7B,TLL1,TMEM132C,TMEM132D,TMEM178B,TMEM233,TMEM9,TNFRSF8,TNRC18,TNXB,TRIB3,TRPM3,TRPS1,TSBP1,TSC22D1,TSHZ2,TSPAN9,UBE3C,UBXN2A,UNC13C,UNC5D,VCAN,VPS13B,VTI1A,WT1,WWOX,ZFYVE26,ZMIZ1,ZNF236,ZNF609
GO:CC	cellular anatomical structure	GO:0110165	1.1494446399900254e-124	123.93951194055461	21620	279	264	78724	ACOX3,ACVR1C,ADGRD1,ADTRP,AFG1L,AIF1,AKAP7,AKR1B1,ALK,ALX4,ANGPT1,ANKS6,ANO2,AP3B1,AQP5,ARFGEF3,ASIC2,ATP9B,BCL2L15,BIRC6,BMPR1A,BTNL2,CABIN1,CACNA1I,CACNA2D1,CAPN13,CAPN5,CAPN8,CAV2,CDH12,CDH18,CDH20,CDH4,CEP89,CHD9,CHRNA9,CHST11,CHST15,CLDN18,CNTNAP2,COL11A2,COL13A1,COPG2,CPNE4,CPNE5,CPSF6,CRISP1,CSMD1,CX3CR1,DAB1,DERL2,DKK2,DLG2,DLGAP1,DNAH3,DNAJC13,DOK6,DPP10,EBF3,ETNK2,ETV6,EYA4,FANCC,FARS2,FBXL7,FBXW11,FHIT,FLRT2,FMNL2,FOXK1,FSHR,FXR1,GABRB2,GABRG3,GBF1,GORAB,GPATCH1,GRAMD1B,GRHL2,GRIK4,GSG1L,GZMK,HAUS8,HECW1,HLA-B,HLA-DOB,HLA-DPA1,HLA-DPB1,HLA-DQA1,HLA-DQB1,HLA-DRA,HLA-F,HLA-G,HTR7,IFT122,IKZF3,INPP4B,IP6K3,ISM1,ITPR2,ITPR3,KCNMA1,KCNN4,KHDRBS2,KIF5B,KIT,LAMB3,LRP1B,LRRTM4,LSAMP,MACROD2,MAGI3,MAML3,MCPH1,MGMT,MICB,MTHFD1L,MUC13,MUC22,MYH9,MYO15A,MYO18B,MYO3B,MYOM1,MYT1L,NAALADL2,NAV2,NAV3,NCAM2,NCDN,NCKAP5,NEGR1,NKAIN2,NLRP14,NOS1,NOTCH2,NOTCH4,NR2F2,NR3C2,NREP,NRG2,NRG3,NRTN,NRXN1,NSG1,NT5M,NUP214,OLFM3,OLFML3,OPCML,OSCP1,OSTN,OXR1,PALD1,PAPPA,PAX8,PBX2,PCSK5,PDE3A,PDZD2,PGAP3,PHTF1,PI4KA,PIGL,PKNOX1,PLAG1,PLCH1,PLEKHA2,PPP1R9A,PPP2R5B,PRKCA,PRKG1,PRKN,PRMT8,PRRC2A,PRUNE2,PSMB9,PTGFR,PTPN22,PTPRA,PTPRD,RAB30,RAD51B,RBFOX1,RCSD1,RELN,RHEX,RNF10,ROBO1,RORA,RPH3A,SAMSN1,SCN9A,SEC14L4,SEC61A2,SFTA2,SH2B3,SKI,SKIV2L,SLC14A2,SLC15A5,SLC22A16,SLC26A11,SLC30A9,SLC44A4,SLC8A1,SLC8A3,SMIM36,SMIM8,SMOC2,SNRPN,SORBS2,SORCS2,SORL1,SOX9,SPAG16,SPATA3,SPOCK1,SPRED2,ST8SIA6,STAM,STAT5B,SULT1B1,SYNPR,SYNRG,SYT9,TAFA1,TAFA2,TBC1D2B,TCF4,TCP11L1,TENM2,TENM4,TESC,THPO,THSD7B,TLL1,TMEM132C,TMEM132D,TMEM178B,TMEM233,TMEM9,TNFRSF8,TNRC18,TNXB,TRIB3,TRPM3,TRPS1,TSBP1,TSC22D1,TSHZ2,TSPAN9,UBXN2A,UNC13C,UNC5D,VCAN,VPS13B,VTI1A,WT1,WWOX,ZFYVE26,ZMIZ1,ZNF236,ZNF609
GO:CC	membrane	GO:0016020	2.464237279528442e-80	79.6083174766097	9953	279	172	78724	ACOX3,ACVR1C,ADGRD1,ADTRP,AFG1L,AIF1,AKAP7,ALK,ANGPT1,ANO2,AP3B1,AQP5,ARFGEF3,ASIC2,ATP9B,BIRC6,BMPR1A,BTNL2,CACNA1I,CACNA2D1,CAV2,CDH12,CDH18,CDH20,CDH4,CHRNA9,CHST11,CHST15,CLDN18,CNTNAP2,COL13A1,COPG2,CPNE4,CPNE5,CPSF6,CSMD1,CX3CR1,DERL2,DLG2,DLGAP1,DNAJC13,DPP10,ETV6,FHIT,FLRT2,FSHR,FXR1,GABRB2,GABRG3,GBF1,GRAMD1B,GRHL2,GRIK4,GSG1L,HLA-B,HLA-DOB,HLA-DPA1,HLA-DPB1,HLA-DQA1,HLA-DQB1,HLA-DRA,HLA-F,HLA-G,HTR7,IFT122,INPP4B,ITPR2,ITPR3,KCNMA1,KCNN4,KIF5B,KIT,LRP1B,LRRTM4,LSAMP,MAGI3,MGMT,MICB,MTHFD1L,MUC13,MUC22,MYH9,MYO15A,NAALADL2,NAV3,NCAM2,NCDN,NEGR1,NKAIN2,NOS1,NOTCH2,NOTCH4,NR3C2,NRG2,NRG3,NRXN1,NSG1,OLFM3,OPCML,OSCP1,PCSK5,PDE3A,PDZD2,PGAP3,PHTF1,PI4KA,PIGL,PLCH1,PLEKHA2,PRKCA,PRKG1,PRKN,PRMT8,PRRC2A,PRUNE2,PTGFR,PTPN22,PTPRA,PTPRD,RAB30,RELN,RHEX,RNF10,ROBO1,RPH3A,SCN9A,SEC61A2,SH2B3,SLC14A2,SLC15A5,SLC22A16,SLC26A11,SLC30A9,SLC44A4,SLC8A1,SLC8A3,SMIM36,SMIM8,SORBS2,SORCS2,SORL1,SPATA3,SPRED2,ST8SIA6,STAM,SYNPR,SYNRG,SYT9,TENM2,TENM4,TESC,THSD7B,TLL1,TMEM132C,TMEM132D,TMEM178B,TMEM233,TMEM9,TNFRSF8,TNRC18,TRIB3,TRPM3,TSBP1,TSC22D1,TSPAN9,UNC13C,UNC5D,VCAN,VPS13B,VTI1A,WWOX,ZFYVE26
GO:CC	intracellular anatomical structure	GO:0005622	4.6347634380617e-69	68.33397242768265	17944	279	204	78724	ACOX3,ADGRD1,AFG1L,AIF1,AKAP7,AKR1B1,ALX4,ANKS6,ANO2,AP3B1,AQP5,ARFGEF3,ATP9B,BCL2L15,BIRC6,CABIN1,CACNA2D1,CAPN13,CAPN5,CAPN8,CAV2,CEP89,CHD9,CHST11,CHST15,CNTNAP2,COL11A2,COL13A1,COPG2,CPSF6,CRISP1,CX3CR1,DAB1,DERL2,DLG2,DNAH3,DNAJC13,DOK6,EBF3,ETNK2,ETV6,EYA4,FANCC,FARS2,FBXL7,FBXW11,FHIT,FLRT2,FMNL2,FOXK1,FXR1,GABRB2,GABRG3,GBF1,GORAB,GPATCH1,GRAMD1B,GRHL2,GZMK,HAUS8,HECW1,HLA-B,HLA-DOB,HLA-DPA1,HLA-DPB1,HLA-DQA1,HLA-DQB1,HLA-DRA,HLA-F,HLA-G,HTR7,IFT122,IKZF3,INPP4B,IP6K3,ITPR2,ITPR3,KCNN4,KHDRBS2,KIF5B,KIT,LSAMP,MACROD2,MAGI3,MAML3,MCPH1,MGMT,MTHFD1L,MUC13,MYH9,MYO15A,MYO18B,MYO3B,MYOM1,MYT1L,NAALADL2,NAV2,NAV3,NCAM2,NCDN,NCKAP5,NLRP14,NOS1,NOTCH2,NOTCH4,NR2F2,NR3C2,NREP,NRXN1,NSG1,NT5M,NUP214,OLFM3,OSCP1,OXR1,PALD1,PAX8,PBX2,PCSK5,PDE3A,PDZD2,PGAP3,PHTF1,PI4KA,PIGL,PKNOX1,PLAG1,PLCH1,PLEKHA2,PPP1R9A,PPP2R5B,PRKCA,PRKG1,PRKN,PRRC2A,PRUNE2,PSMB9,PTGFR,PTPN22,RAB30,RAD51B,RBFOX1,RCSD1,RELN,RNF10,ROBO1,RORA,RPH3A,SAMSN1,SEC14L4,SEC61A2,SFTA2,SH2B3,SKI,SKIV2L,SLC22A16,SLC26A11,SLC30A9,SLC8A1,SLC8A3,SMIM8,SNRPN,SORBS2,SORCS2,SORL1,SOX9,SPAG16,SPOCK1,SPRED2,ST8SIA6,STAM,STAT5B,SULT1B1,SYNPR,SYNRG,SYT9,TAFA1,TAFA2,TBC1D2B,TCF4,TCP11L1,TENM2,TENM4,TESC,TMEM9,TNFRSF8,TNRC18,TNXB,TRIB3,TRPS1,TSBP1,TSC22D1,TSHZ2,UBXN2A,UNC13C,VCAN,VPS13B,VTI1A,WT1,WWOX,ZFYVE26,ZMIZ1,ZNF236,ZNF609
GO:CC	organelle	GO:0043226	6.486323733299412e-68	67.18800137942547	16936	279	198	78724	ACOX3,ADGRD1,AFG1L,AIF1,AKAP7,AKR1B1,ALK,ALX4,ANGPT1,ANKS6,ANO2,AP3B1,AQP5,ARFGEF3,ASIC2,ATP9B,BCL2L15,BIRC6,CABIN1,CACNA2D1,CAPN5,CAPN8,CAV2,CEP89,CHD9,CHST11,CHST15,CNTNAP2,COL11A2,COL13A1,COPG2,CPNE4,CPNE5,CPSF6,CRISP1,CX3CR1,DAB1,DERL2,DLG2,DLGAP1,DNAH3,DNAJC13,EBF3,ETV6,EYA4,FANCC,FARS2,FBXL7,FBXW11,FHIT,FLRT2,FOXK1,FXR1,GABRB2,GABRG3,GBF1,GORAB,GPATCH1,GRAMD1B,GRHL2,GRIK4,GSG1L,GZMK,HAUS8,HLA-B,HLA-DOB,HLA-DPA1,HLA-DPB1,HLA-DQA1,HLA-DQB1,HLA-DRA,HLA-F,HLA-G,HTR7,IFT122,IKZF3,IP6K3,ITPR2,ITPR3,KCNN4,KHDRBS2,KIF5B,KIT,MACROD2,MAGI3,MAML3,MCPH1,MGMT,MTHFD1L,MUC13,MYH9,MYO15A,MYO18B,MYO3B,MYOM1,MYT1L,NAALADL2,NAV2,NAV3,NCAM2,NCDN,NCKAP5,NEGR1,NOS1,NOTCH2,NOTCH4,NR2F2,NR3C2,NRXN1,NSG1,NT5M,NUP214,OLFM3,OLFML3,OXR1,PAX8,PBX2,PCSK5,PDZD2,PGAP3,PHTF1,PI4KA,PIGL,PKNOX1,PLAG1,PLCH1,PLEKHA2,PPP1R9A,PPP2R5B,PRKCA,PRKG1,PRKN,PRRC2A,PSMB9,PTPN22,PTPRA,PTPRD,RAB30,RAD51B,RBFOX1,RCSD1,RNF10,ROBO1,RORA,RPH3A,SAMSN1,SEC61A2,SFTA2,SKI,SKIV2L,SLC26A11,SLC30A9,SLC44A4,SLC8A1,SLC8A3,SMIM8,SNRPN,SORBS2,SORCS2,SORL1,SOX9,SPAG16,SPOCK1,SPRED2,ST8SIA6,STAM,STAT5B,SYNPR,SYNRG,SYT9,TAFA1,TAFA2,TBC1D2B,TCF4,TCP11L1,TENM2,TENM4,TESC,TMEM9,TNFRSF8,TNRC18,TNXB,TRIB3,TRPS1,TSBP1,TSC22D1,TSHZ2,UBXN2A,UNC13C,VCAN,VPS13B,VTI1A,WT1,WWOX,ZFYVE26,ZMIZ1,ZNF236,ZNF609
GO:CC	cytoplasm	GO:0005737	5.786740735253633e-67	66.23756597500142	12527	279	174	78724	ACOX3,ADGRD1,AFG1L,AIF1,AKAP7,AKR1B1,ANKS6,AP3B1,AQP5,ARFGEF3,ATP9B,BCL2L15,BIRC6,CABIN1,CACNA2D1,CAPN13,CAPN5,CAPN8,CAV2,CEP89,CHD9,CHST11,CHST15,CNTNAP2,COL11A2,COL13A1,COPG2,CPSF6,CX3CR1,DAB1,DERL2,DLG2,DNAH3,DNAJC13,DOK6,ETNK2,ETV6,EYA4,FANCC,FARS2,FBXL7,FBXW11,FHIT,FLRT2,FMNL2,FOXK1,FXR1,GABRB2,GBF1,GORAB,GRAMD1B,GZMK,HAUS8,HECW1,HLA-B,HLA-DOB,HLA-DPA1,HLA-DPB1,HLA-DQA1,HLA-DQB1,HLA-DRA,HLA-F,HLA-G,HTR7,IFT122,IKZF3,INPP4B,IP6K3,ITPR2,ITPR3,KCNN4,KIF5B,KIT,LSAMP,MAGI3,MCPH1,MTHFD1L,MUC13,MYH9,MYO15A,MYO18B,MYO3B,MYOM1,NCDN,NLRP14,NOS1,NOTCH2,NOTCH4,NR2F2,NR3C2,NREP,NRXN1,NSG1,NT5M,NUP214,OLFM3,OSCP1,OXR1,PALD1,PCSK5,PDE3A,PDZD2,PGAP3,PHTF1,PI4KA,PIGL,PKNOX1,PLAG1,PLCH1,PLEKHA2,PPP1R9A,PPP2R5B,PRKCA,PRKG1,PRKN,PRRC2A,PRUNE2,PSMB9,PTGFR,PTPN22,RAB30,RBFOX1,RCSD1,RELN,RNF10,ROBO1,RPH3A,SAMSN1,SEC14L4,SEC61A2,SFTA2,SH2B3,SKI,SKIV2L,SLC22A16,SLC26A11,SLC30A9,SLC8A1,SLC8A3,SMIM8,SNRPN,SORBS2,SORCS2,SORL1,SPAG16,SPOCK1,SPRED2,ST8SIA6,STAM,STAT5B,SULT1B1,SYNPR,SYNRG,SYT9,TAFA1,TAFA2,TBC1D2B,TENM2,TENM4,TESC,TMEM9,TNFRSF8,TNRC18,TRIB3,TSC22D1,UBXN2A,UNC13C,VCAN,VPS13B,VTI1A,WT1,WWOX,ZFYVE26,ZMIZ1
GO:CC	membrane-bounded organelle	GO:0043227	3.0906758993224723e-61	60.509946534411185	15780	279	185	78724	ACOX3,ADGRD1,AFG1L,AIF1,AKAP7,AKR1B1,ALK,ALX4,ANGPT1,ANKS6,ANO2,AP3B1,AQP5,ARFGEF3,ATP9B,BCL2L15,BIRC6,CABIN1,CACNA2D1,CAPN5,CAPN8,CAV2,CEP89,CHD9,CHST11,CHST15,CNTNAP2,COL11A2,COL13A1,COPG2,CPNE4,CPNE5,CPSF6,CRISP1,CX3CR1,DAB1,DERL2,DNAH3,DNAJC13,EBF3,ETV6,EYA4,FANCC,FARS2,FBXW11,FHIT,FLRT2,FOXK1,FXR1,GABRB2,GABRG3,GBF1,GORAB,GPATCH1,GRAMD1B,GRHL2,GZMK,HAUS8,HLA-B,HLA-DOB,HLA-DPA1,HLA-DPB1,HLA-DQA1,HLA-DQB1,HLA-DRA,HLA-F,HLA-G,HTR7,IFT122,IKZF3,IP6K3,ITPR2,ITPR3,KCNN4,KHDRBS2,KIF5B,KIT,MACROD2,MAGI3,MAML3,MCPH1,MGMT,MTHFD1L,MUC13,MYH9,MYO15A,MYO18B,MYT1L,NAALADL2,NAV2,NAV3,NCAM2,NCDN,NOS1,NOTCH2,NOTCH4,NR2F2,NR3C2,NRXN1,NSG1,NT5M,NUP214,OLFM3,OLFML3,OXR1,PAX8,PBX2,PCSK5,PDZD2,PGAP3,PHTF1,PI4KA,PIGL,PKNOX1,PLAG1,PLCH1,PLEKHA2,PPP2R5B,PRKCA,PRKG1,PRKN,PRRC2A,PSMB9,PTPN22,PTPRA,PTPRD,RAB30,RAD51B,RBFOX1,RCSD1,RNF10,ROBO1,RORA,RPH3A,SAMSN1,SEC61A2,SFTA2,SKI,SKIV2L,SLC26A11,SLC30A9,SLC44A4,SLC8A1,SLC8A3,SMIM8,SNRPN,SORBS2,SORCS2,SORL1,SOX9,SPAG16,SPRED2,ST8SIA6,STAM,STAT5B,SYNPR,SYNRG,SYT9,TAFA1,TAFA2,TBC1D2B,TCF4,TENM2,TENM4,TESC,TMEM9,TNFRSF8,TNRC18,TNXB,TRIB3,TRPS1,TSBP1,TSC22D1,TSHZ2,UBXN2A,UNC13C,VCAN,VPS13B,VTI1A,WT1,WWOX,ZFYVE26,ZMIZ1,ZNF236,ZNF609
GO:CC	cell periphery	GO:0071944	1.4224094335147596e-59	58.84697537609418	6347	279	125	78724	ACVR1C,ADGRD1,ADTRP,AIF1,AKAP7,ALK,ANGPT1,ANO2,AQP5,ASIC2,ATP9B,BMPR1A,BTNL2,CACNA1I,CACNA2D1,CAV2,CDH12,CDH18,CDH20,CDH4,CHRNA9,CLDN18,CNTNAP2,COL11A2,COL13A1,CPNE4,CPNE5,CX3CR1,DLG2,DLGAP1,DNAJC13,DPP10,ETV6,FHIT,FLRT2,FSHR,GABRB2,GABRG3,GRAMD1B,GRIK4,GSG1L,HLA-B,HLA-DOB,HLA-DPA1,HLA-DPB1,HLA-DQA1,HLA-DQB1,HLA-DRA,HLA-F,HLA-G,HTR7,ITPR2,ITPR3,KCNMA1,KCNN4,KIT,LAMB3,LRP1B,LRRTM4,LSAMP,MAGI3,MICB,MUC13,MYH9,NAV2,NCAM2,NEGR1,NKAIN2,NOS1,NOTCH2,NOTCH4,NRG2,NRG3,NRXN1,NSG1,OLFM3,OPCML,OSCP1,PDZD2,PI4KA,PLCH1,PLEKHA2,PPP1R9A,PRKCA,PRKG1,PRMT8,PRRC2A,PTGFR,PTPN22,PTPRA,PTPRD,RELN,RHEX,RNF10,ROBO1,RPH3A,SCN9A,SH2B3,SLC14A2,SLC22A16,SLC26A11,SLC44A4,SLC8A1,SLC8A3,SMOC2,SORBS2,SORCS2,SORL1,SPRED2,SYT9,TENM2,TENM4,TESC,THSD7B,TMEM233,TNFRSF8,TNXB,TRIB3,TRPM3,TSC22D1,TSPAN9,UNC13C,UNC5D,VCAN,WWOX
GO:CC	plasma membrane	GO:0005886	1.4232324617605745e-56	55.84672415921677	5866	279	118	78724	ACVR1C,ADGRD1,ADTRP,AIF1,AKAP7,ALK,ANGPT1,ANO2,AQP5,ASIC2,ATP9B,BMPR1A,BTNL2,CACNA1I,CACNA2D1,CAV2,CDH12,CDH18,CDH20,CDH4,CHRNA9,CLDN18,CNTNAP2,COL13A1,CPNE4,CPNE5,CX3CR1,DLG2,DLGAP1,DNAJC13,DPP10,ETV6,FHIT,FLRT2,FSHR,GABRB2,GABRG3,GRAMD1B,GRIK4,GSG1L,HLA-B,HLA-DOB,HLA-DPA1,HLA-DPB1,HLA-DQA1,HLA-DQB1,HLA-DRA,HLA-F,HLA-G,HTR7,ITPR2,ITPR3,KCNMA1,KCNN4,KIT,LRP1B,LRRTM4,LSAMP,MAGI3,MICB,MUC13,MYH9,NCAM2,NEGR1,NKAIN2,NOS1,NOTCH2,NOTCH4,NRG2,NRG3,NRXN1,NSG1,OLFM3,OPCML,OSCP1,PDZD2,PI4KA,PLCH1,PLEKHA2,PRKCA,PRKG1,PRMT8,PRRC2A,PTGFR,PTPN22,PTPRA,PTPRD,RELN,RHEX,RNF10,ROBO1,RPH3A,SCN9A,SH2B3,SLC14A2,SLC22A16,SLC26A11,SLC44A4,SLC8A1,SLC8A3,SORBS2,SORCS2,SORL1,SPRED2,SYT9,TENM2,TENM4,TESC,THSD7B,TMEM233,TNFRSF8,TRIB3,TRPM3,TSC22D1,TSPAN9,UNC13C,UNC5D,WWOX
GO:CC	intracellular organelle	GO:0043229	2.0081758407993467e-55	54.697198261972574	16147	279	180	78724	ACOX3,ADGRD1,AFG1L,AIF1,AKAP7,AKR1B1,ALX4,ANO2,AP3B1,AQP5,ARFGEF3,ATP9B,BCL2L15,BIRC6,CABIN1,CACNA2D1,CAPN8,CAV2,CEP89,CHD9,CHST11,CHST15,CNTNAP2,COL11A2,COL13A1,COPG2,CPSF6,CRISP1,CX3CR1,DAB1,DERL2,DNAH3,DNAJC13,EBF3,ETV6,EYA4,FANCC,FARS2,FBXL7,FBXW11,FHIT,FLRT2,FOXK1,FXR1,GABRB2,GABRG3,GBF1,GORAB,GPATCH1,GRAMD1B,GRHL2,GZMK,HAUS8,HLA-B,HLA-DOB,HLA-DPA1,HLA-DPB1,HLA-DQA1,HLA-DQB1,HLA-DRA,HLA-F,HLA-G,HTR7,IFT122,IKZF3,IP6K3,ITPR2,ITPR3,KHDRBS2,KIF5B,KIT,MACROD2,MAGI3,MAML3,MCPH1,MGMT,MTHFD1L,MUC13,MYH9,MYO15A,MYO18B,MYO3B,MYOM1,MYT1L,NAALADL2,NAV2,NAV3,NCAM2,NCDN,NCKAP5,NOS1,NOTCH2,NOTCH4,NR2F2,NR3C2,NRXN1,NSG1,NT5M,NUP214,OLFM3,OXR1,PAX8,PBX2,PCSK5,PDZD2,PGAP3,PHTF1,PI4KA,PIGL,PKNOX1,PLAG1,PLCH1,PLEKHA2,PPP1R9A,PPP2R5B,PRKCA,PRKG1,PRKN,PRRC2A,PSMB9,PTPN22,RAB30,RAD51B,RBFOX1,RCSD1,RNF10,ROBO1,RORA,RPH3A,SAMSN1,SEC61A2,SFTA2,SKI,SKIV2L,SLC26A11,SLC30A9,SLC8A1,SLC8A3,SMIM8,SNRPN,SORBS2,SORCS2,SORL1,SOX9,SPAG16,SPRED2,ST8SIA6,STAM,STAT5B,SYNPR,SYNRG,SYT9,TAFA1,TAFA2,TBC1D2B,TCF4,TCP11L1,TENM2,TENM4,TESC,TMEM9,TNFRSF8,TNRC18,TNXB,TRIB3,TRPS1,TSBP1,TSC22D1,TSHZ2,UBXN2A,UNC13C,VCAN,VPS13B,VTI1A,WT1,WWOX,ZFYVE26,ZMIZ1,ZNF236,ZNF609
GO:CC	intracellular membrane-bounded organelle	GO:0043231	4.671385056170055e-53	52.33055433290971	14727	279	170	78724	ACOX3,ADGRD1,AFG1L,AIF1,AKAP7,AKR1B1,ALX4,ANO2,AP3B1,AQP5,ARFGEF3,ATP9B,BCL2L15,BIRC6,CABIN1,CACNA2D1,CAPN8,CAV2,CEP89,CHD9,CHST11,CHST15,CNTNAP2,COL11A2,COL13A1,COPG2,CPSF6,CRISP1,CX3CR1,DAB1,DERL2,DNAJC13,EBF3,ETV6,EYA4,FANCC,FARS2,FBXW11,FHIT,FLRT2,FOXK1,FXR1,GABRB2,GABRG3,GBF1,GORAB,GPATCH1,GRAMD1B,GRHL2,GZMK,HAUS8,HLA-B,HLA-DOB,HLA-DPA1,HLA-DPB1,HLA-DQA1,HLA-DQB1,HLA-DRA,HLA-F,HLA-G,HTR7,IKZF3,IP6K3,ITPR2,ITPR3,KHDRBS2,KIF5B,KIT,MACROD2,MAGI3,MAML3,MCPH1,MGMT,MTHFD1L,MUC13,MYH9,MYO18B,MYT1L,NAALADL2,NAV2,NAV3,NCAM2,NCDN,NOS1,NOTCH2,NOTCH4,NR2F2,NR3C2,NRXN1,NSG1,NT5M,NUP214,OLFM3,OXR1,PAX8,PBX2,PCSK5,PDZD2,PGAP3,PHTF1,PI4KA,PIGL,PKNOX1,PLAG1,PLCH1,PLEKHA2,PPP2R5B,PRKCA,PRKG1,PRKN,PRRC2A,PSMB9,PTPN22,RAB30,RAD51B,RBFOX1,RCSD1,RNF10,ROBO1,RORA,RPH3A,SAMSN1,SEC61A2,SFTA2,SKI,SKIV2L,SLC26A11,SLC30A9,SLC8A1,SLC8A3,SMIM8,SNRPN,SORBS2,SORCS2,SORL1,SOX9,SPRED2,ST8SIA6,STAM,STAT5B,SYNPR,SYNRG,SYT9,TAFA1,TAFA2,TBC1D2B,TCF4,TENM2,TENM4,TESC,TMEM9,TNFRSF8,TNRC18,TNXB,TRIB3,TRPS1,TSBP1,TSC22D1,TSHZ2,UBXN2A,UNC13C,VCAN,VPS13B,VTI1A,WT1,WWOX,ZFYVE26,ZMIZ1,ZNF236,ZNF609
GO:CC	cell junction	GO:0030054	3.1461857446950395e-36	35.502215641053226	2401	279	65	78724	AKAP7,ANO2,ASIC2,CACNA2D1,CAPN5,CAV2,CDH12,CDH18,CDH20,CDH4,CEP89,CHRNA9,CLDN18,CNTNAP2,COL13A1,CPNE4,DAB1,DLG2,DLGAP1,FLRT2,FXR1,GABRB2,GABRG3,GRHL2,GRIK4,GSG1L,HTR7,KCNMA1,KIF5B,KIT,LRRTM4,MAGI3,MYH9,NCAM2,NCDN,NEGR1,NOS1,NRG3,NRXN1,NSG1,OLFM3,PDZD2,PI4KA,PPP1R9A,PRKN,PRMT8,PRUNE2,PTPRA,PTPRD,RNF10,RPH3A,SCN9A,SLC8A1,SLC8A3,SORBS2,SORCS2,SPOCK1,SYNPR,SYT9,TENM2,TENM4,TSPAN9,UNC13C,VCAN,VTI1A
GO:CC	endomembrane system	GO:0012505	7.386931465077206e-36	35.13153593028412	4872	279	87	78724	ADTRP,AP3B1,AQP5,ARFGEF3,ATP9B,BIRC6,CACNA2D1,CAPN8,CAV2,CHST11,CHST15,CNTNAP2,COL11A2,COL13A1,COPG2,CX3CR1,DERL2,DNAJC13,FBXW11,FLRT2,FXR1,GBF1,GORAB,GRAMD1B,GZMK,HLA-B,HLA-DOB,HLA-DPA1,HLA-DPB1,HLA-DQA1,HLA-DQB1,HLA-DRA,HLA-F,HLA-G,HTR7,ITPR2,ITPR3,KIT,MUC13,MYH9,NAV3,NCDN,NOS1,NOTCH2,NOTCH4,NR3C2,NRXN1,NSG1,NUP214,OLFM3,PCSK5,PDZD2,PGAP3,PHTF1,PIGL,PRKCA,PRKG1,PRKN,RAB30,RBFOX1,RCSD1,RPH3A,SEC61A2,SFTA2,SLC26A11,SLC30A9,SLC8A3,SORCS2,SORL1,SPRED2,ST8SIA6,STAM,SYNPR,SYNRG,SYT9,TAFA1,TBC1D2B,TENM2,TMEM9,TNRC18,UBXN2A,UNC13C,VCAN,VPS13B,VTI1A,WWOX,ZFYVE26
GO:CC	synapse	GO:0045202	1.3690268722486418e-32	31.863588027136455	1665	279	53	78724	AKAP7,ANO2,ASIC2,CACNA2D1,CAPN5,CEP89,CHRNA9,CNTNAP2,COL13A1,CPNE4,DAB1,DLG2,DLGAP1,FLRT2,FXR1,GABRB2,GABRG3,GRIK4,GSG1L,HTR7,KCNMA1,KIF5B,LRRTM4,MYH9,NCAM2,NCDN,NEGR1,NOS1,NRG3,NRXN1,NSG1,OLFM3,PPP1R9A,PRKN,PRMT8,PRUNE2,PTPRA,PTPRD,RNF10,RPH3A,SCN9A,SLC8A1,SLC8A3,SORBS2,SORCS2,SPOCK1,SYNPR,SYT9,TENM2,TENM4,UNC13C,VCAN,VTI1A
GO:CC	plasma membrane bounded cell projection	GO:0120025	3.205936335836818e-32	31.494045106208105	2323	279	60	78724	AIF1,ANGPT1,ANKS6,ANO2,AP3B1,AQP5,ASIC2,BMPR1A,CEP89,CHRNA9,CNTNAP2,COPG2,CPNE5,CX3CR1,DLG2,DNAH3,FBXW11,FLRT2,FXR1,GABRB2,GABRG3,HLA-G,HTR7,IFT122,KCNN4,KIF5B,MYH9,MYO15A,MYO3B,NCAM2,NCDN,NEGR1,NOS1,NOTCH2,NRTN,NRXN1,NSG1,PPP1R9A,PRKCA,PRKN,RELN,ROBO1,RPH3A,SAMSN1,SCN9A,SLC8A1,SLC8A3,SORBS2,SORCS2,SPAG16,SPOCK1,SYNPR,TENM2,TENM4,TESC,UBXN2A,UNC13C,VCAN,VTI1A,WWOX
GO:CC	cell projection	GO:0042995	4.902419988819216e-32	31.309589485614868	2441	279	61	78724	AIF1,ANGPT1,ANKS6,ANO2,AP3B1,AQP5,ASIC2,BMPR1A,CEP89,CHRNA9,CNTNAP2,COPG2,CPNE5,CX3CR1,DLG2,DNAH3,FBXW11,FLRT2,FXR1,GABRB2,GABRG3,GRIK4,HLA-G,HTR7,IFT122,KCNN4,KIF5B,MYH9,MYO15A,MYO3B,NCAM2,NCDN,NEGR1,NOS1,NOTCH2,NRTN,NRXN1,NSG1,PPP1R9A,PRKCA,PRKN,RELN,ROBO1,RPH3A,SAMSN1,SCN9A,SLC8A1,SLC8A3,SORBS2,SORCS2,SPAG16,SPOCK1,SYNPR,TENM2,TENM4,TESC,UBXN2A,UNC13C,VCAN,VTI1A,WWOX
GO:CC	neuron projection	GO:0043005	2.3786154174100243e-29	28.623675770488283	1355	279	46	78724	ANO2,AP3B1,ASIC2,BMPR1A,CHRNA9,CNTNAP2,COPG2,CPNE5,CX3CR1,DLG2,FBXW11,FLRT2,FXR1,GABRB2,GABRG3,HTR7,IFT122,KCNN4,KIF5B,MYO15A,MYO3B,NCAM2,NCDN,NEGR1,NOS1,NRTN,NRXN1,NSG1,PPP1R9A,PRKN,RELN,ROBO1,RPH3A,SCN9A,SLC8A1,SLC8A3,SORBS2,SORCS2,SPOCK1,SYNPR,TENM2,TENM4,UBXN2A,UNC13C,VCAN,VTI1A
GO:CC	vesicle	GO:0031982	1.714765360636185e-27	26.76579529810082	4033	279	70	78724	AKR1B1,ALK,ANGPT1,AP3B1,AQP5,ARFGEF3,ATP9B,BIRC6,CACNA2D1,CAPN5,CAV2,CNTNAP2,COPG2,CPNE4,CPNE5,CX3CR1,DERL2,DNAJC13,FLRT2,GABRB2,GZMK,HLA-B,HLA-DOB,HLA-DPA1,HLA-DPB1,HLA-DQA1,HLA-DQB1,HLA-DRA,HLA-F,HLA-G,ITPR2,ITPR3,KCNN4,KIF5B,KIT,MYH9,MYO15A,NCDN,NRXN1,NSG1,OLFML3,PI4KA,PRKCA,PRKG1,PRKN,PRRC2A,PSMB9,PTPRA,PTPRD,RCSD1,RPH3A,SFTA2,SLC26A11,SLC30A9,SLC44A4,SORCS2,SORL1,SPRED2,STAM,SYNPR,SYNRG,SYT9,TBC1D2B,TMEM9,TNFRSF8,TNXB,UNC13C,VPS13B,VTI1A,ZFYVE26
GO:CC	cytosol	GO:0005829	7.396588859792109e-26	25.13096852093389	5534	279	79	78724	ACOX3,ADGRD1,AIF1,AKAP7,AKR1B1,BCL2L15,BIRC6,CABIN1,CEP89,CHD9,COPG2,DAB1,DLG2,DNAJC13,DOK6,ETNK2,ETV6,FANCC,FBXL7,FBXW11,FHIT,FMNL2,FXR1,GBF1,GORAB,HAUS8,HECW1,IKZF3,INPP4B,IP6K3,KCNN4,KIF5B,LSAMP,MTHFD1L,MUC13,MYH9,NCDN,NOS1,NOTCH4,NR2F2,NR3C2,NUP214,PALD1,PDE3A,PDZD2,PI4KA,PKNOX1,PLAG1,PLCH1,PPP2R5B,PRKCA,PRKG1,PRKN,PRRC2A,PRUNE2,PSMB9,PTPN22,RCSD1,RNF10,RPH3A,SAMSN1,SH2B3,SKIV2L,SLC22A16,SORCS2,SPRED2,STAM,STAT5B,SULT1B1,TBC1D2B,TESC,TNRC18,TRIB3,TSC22D1,UBXN2A,VTI1A,WT1,WWOX,ZMIZ1
GO:CC	bounding membrane of organelle	GO:0098588	9.574358166324276e-24	23.018890330066025	2251	279	50	78724	AP3B1,ARFGEF3,CAV2,CHST11,CHST15,COPG2,CX3CR1,DNAJC13,GBF1,HLA-B,HLA-DOB,HLA-DPA1,HLA-DPB1,HLA-DQA1,HLA-DQB1,HLA-DRA,HLA-F,HLA-G,ITPR2,ITPR3,KIF5B,NAV3,NCDN,NOTCH2,NOTCH4,NSG1,PCSK5,PGAP3,PHTF1,PI4KA,PRKN,RAB30,ROBO1,RPH3A,SEC61A2,SLC26A11,SLC8A3,SORCS2,SORL1,SPRED2,ST8SIA6,STAM,SYNPR,SYNRG,SYT9,TMEM9,UNC13C,VPS13B,VTI1A,ZFYVE26
GO:CC	plasma membrane region	GO:0098590	1.6630698702816204e-23	22.77908950445437	1332	279	40	78724	ADTRP,AIF1,AKAP7,ANO2,AQP5,ASIC2,BMPR1A,CACNA2D1,CAV2,CHRNA9,CNTNAP2,COL13A1,DLG2,FLRT2,GABRB2,GABRG3,GRIK4,GSG1L,HLA-G,KCNMA1,KCNN4,LRRTM4,MUC13,MYH9,NCAM2,NRXN1,NSG1,OSCP1,PTPRA,PTPRD,RNF10,RPH3A,SLC14A2,SLC26A11,SLC44A4,SORBS2,SORCS2,TENM2,TESC,UNC13C
GO:CC	organelle membrane	GO:0031090	2.843645720639346e-23	22.546124511724095	3842	279	63	78724	AFG1L,AP3B1,AQP5,ARFGEF3,CAV2,CHST11,CHST15,COPG2,CX3CR1,DERL2,DNAJC13,FLRT2,GABRB2,GBF1,GRAMD1B,HLA-B,HLA-DOB,HLA-DPA1,HLA-DPB1,HLA-DQA1,HLA-DQB1,HLA-DRA,HLA-F,HLA-G,HTR7,ITPR2,ITPR3,KIF5B,NAV3,NCDN,NOTCH2,NOTCH4,NR3C2,NRXN1,NSG1,PCSK5,PGAP3,PHTF1,PI4KA,PIGL,PRKCA,PRKN,RAB30,ROBO1,RPH3A,SEC61A2,SLC26A11,SLC30A9,SLC8A3,SORCS2,SORL1,SPRED2,ST8SIA6,STAM,SYNPR,SYNRG,SYT9,TMEM9,TNRC18,UNC13C,VPS13B,VTI1A,ZFYVE26
GO:CC	Golgi apparatus	GO:0005794	6.980526557779924e-23	22.15611181627182	1659	279	43	78724	AP3B1,ATP9B,BIRC6,CAPN8,CAV2,CHST11,CHST15,CNTNAP2,COPG2,GBF1,GORAB,HLA-B,HLA-DPA1,HLA-DPB1,HLA-DQA1,HLA-DRA,HLA-F,HLA-G,HTR7,MUC13,NOTCH2,NOTCH4,NSG1,OLFM3,PCSK5,PGAP3,PHTF1,PRKG1,PRKN,RAB30,RBFOX1,RPH3A,SFTA2,SLC26A11,SORL1,ST8SIA6,SYNRG,TENM2,UBXN2A,VCAN,VPS13B,VTI1A,WWOX
GO:CC	extracellular region	GO:0005576	1.9299670807368317e-22	21.714450098648324	4258	279	65	78724	AKR1B1,ALK,ANGPT1,AP3B1,AQP5,CACNA2D1,CAPN5,COL11A2,COL13A1,CPNE4,CPNE5,CRISP1,DKK2,DNAJC13,FLRT2,GABRB2,GZMK,HLA-B,HLA-DRA,HLA-F,HLA-G,ISM1,KIT,LAMB3,LRRTM4,LSAMP,MICB,MUC13,MYH9,MYO15A,NEGR1,NOTCH2,NOTCH4,NRG2,NRG3,NRTN,OLFM3,OLFML3,OPCML,OSTN,PAPPA,PCSK5,PDZD2,PI4KA,PRKCA,PRRC2A,PSMB9,PTGFR,PTPRA,PTPRD,RELN,SFTA2,SLC26A11,SLC44A4,SMOC2,SORL1,SPAG16,SPOCK1,TAFA1,TAFA2,THPO,TLL1,TNFRSF8,TNXB,VCAN
GO:CC	cytoplasmic vesicle	GO:0031410	2.8333065543889516e-22	21.547706433712218	2556	279	51	78724	AP3B1,AQP5,ARFGEF3,ATP9B,BIRC6,CACNA2D1,CAV2,CNTNAP2,COPG2,CX3CR1,DERL2,DNAJC13,GABRB2,GZMK,HLA-B,HLA-DOB,HLA-DPA1,HLA-DPB1,HLA-DQA1,HLA-DQB1,HLA-DRA,HLA-F,HLA-G,ITPR2,ITPR3,KIF5B,KIT,MYH9,NCDN,NRXN1,NSG1,PI4KA,PRKG1,PRKN,RCSD1,RPH3A,SFTA2,SLC30A9,SORCS2,SORL1,SPRED2,STAM,SYNPR,SYNRG,SYT9,TBC1D2B,TMEM9,UNC13C,VPS13B,VTI1A,ZFYVE26
GO:CC	intracellular vesicle	GO:0097708	2.9139741063058706e-22	21.535514311707566	2562	279	51	78724	AP3B1,AQP5,ARFGEF3,ATP9B,BIRC6,CACNA2D1,CAV2,CNTNAP2,COPG2,CX3CR1,DERL2,DNAJC13,GABRB2,GZMK,HLA-B,HLA-DOB,HLA-DPA1,HLA-DPB1,HLA-DQA1,HLA-DQB1,HLA-DRA,HLA-F,HLA-G,ITPR2,ITPR3,KIF5B,KIT,MYH9,NCDN,NRXN1,NSG1,PI4KA,PRKG1,PRKN,RCSD1,RPH3A,SFTA2,SLC30A9,SORCS2,SORL1,SPRED2,STAM,SYNPR,SYNRG,SYT9,TBC1D2B,TMEM9,UNC13C,VPS13B,VTI1A,ZFYVE26
GO:CC	protein-containing complex	GO:0032991	2.9139741063058706e-22	21.535514311707566	7956	279	89	78724	ACVR1C,AKAP7,ALK,ALX4,ANO2,AP3B1,BMPR1A,CACNA1I,CACNA2D1,CAV2,CDH12,CDH18,CDH20,CDH4,CEP89,CHRNA9,CNTNAP2,COL11A2,COL13A1,COPG2,CPSF6,DLG2,DNAH3,DNAJC13,DPP10,FANCC,FBXL7,FBXW11,FSHR,GABRB2,GABRG3,GPATCH1,GRIK4,HAUS8,HLA-B,HLA-DOB,HLA-DPA1,HLA-DPB1,HLA-DQA1,HLA-DQB1,HLA-DRA,HLA-F,HLA-G,IFT122,ITPR2,ITPR3,KCNMA1,KCNN4,KIF5B,KIT,LAMB3,LRP1B,MYH9,MYO15A,MYO18B,MYO3B,NOS1,NOTCH2,NR3C2,NRXN1,NUP214,OLFM3,PBX2,PKNOX1,PLEKHA2,PPP2R5B,PRKCA,PRKN,PSMB9,PTPRA,RAD51B,RCSD1,RELN,RPH3A,SCN9A,SEC61A2,SKI,SKIV2L,SNRPN,SOX9,STAM,STAT5B,SYNRG,TCF4,TNXB,TRPS1,UBE3C,VTI1A,WWOX
GO:CC	nucleus	GO:0005634	5.032874954079797e-21	20.298183859872633	10078	279	99	78724	ADGRD1,AIF1,AKAP7,AKR1B1,ALX4,ANO2,BCL2L15,BIRC6,CABIN1,CAV2,CHD9,CPSF6,CRISP1,EBF3,ETV6,EYA4,FANCC,FBXW11,FHIT,FOXK1,FXR1,GABRG3,GORAB,GPATCH1,GRHL2,HAUS8,IKZF3,IP6K3,ITPR2,ITPR3,KHDRBS2,KIT,MACROD2,MAGI3,MAML3,MCPH1,MGMT,MYH9,MYO18B,MYT1L,NAALADL2,NAV2,NAV3,NCAM2,NOS1,NOTCH2,NOTCH4,NR2F2,NR3C2,NRXN1,NSG1,NUP214,OXR1,PAX8,PBX2,PDZD2,PKNOX1,PLAG1,PLEKHA2,PPP2R5B,PRKCA,PRKG1,PRKN,PRRC2A,PSMB9,PTPN22,RAD51B,RBFOX1,RNF10,RORA,SAMSN1,SKI,SKIV2L,SLC26A11,SLC30A9,SLC8A1,SNRPN,SORBS2,SORL1,SOX9,STAT5B,TAFA2,TCF4,TENM2,TENM4,TESC,TNFRSF8,TNRC18,TRIB3,TRPS1,TSBP1,TSC22D1,TSHZ2,UBXN2A,WT1,WWOX,ZMIZ1,ZNF236,ZNF609
GO:CC	plasma membrane protein complex	GO:0098797	2.2117198971006625e-20	19.65526987503742	725	279	29	78724	ACVR1C,BMPR1A,CACNA1I,CACNA2D1,CAV2,CDH12,CDH18,CDH20,CDH4,CHRNA9,CNTNAP2,COL13A1,DLG2,DPP10,GRIK4,HLA-B,HLA-DOB,HLA-DPA1,HLA-DPB1,HLA-DQA1,HLA-DQB1,HLA-DRA,HLA-F,HLA-G,KCNMA1,KCNN4,OLFM3,PRKCA,SCN9A
GO:CC	membrane protein complex	GO:0098796	4.7016885879186916e-20	19.327746139359807	1393	279	37	78724	ACVR1C,ANO2,AP3B1,BMPR1A,CACNA1I,CACNA2D1,CAV2,CDH12,CDH18,CDH20,CDH4,CHRNA9,CNTNAP2,COL13A1,COPG2,DLG2,DPP10,GABRB2,GABRG3,GRIK4,HLA-B,HLA-DOB,HLA-DPA1,HLA-DPB1,HLA-DQA1,HLA-DQB1,HLA-DRA,HLA-F,HLA-G,KCNMA1,KCNN4,OLFM3,PRKCA,SCN9A,SEC61A2,SYNRG,VTI1A
GO:CC	synaptic membrane	GO:0097060	1.2049633118092657e-19	18.919026176094384	454	279	24	78724	ANO2,ASIC2,CACNA2D1,CHRNA9,CNTNAP2,COL13A1,DLG2,FLRT2,GABRB2,GABRG3,GRIK4,GSG1L,KCNMA1,LRRTM4,NCAM2,NRXN1,NSG1,PTPRA,PTPRD,RNF10,RPH3A,SORCS2,TENM2,UNC13C
GO:CC	somatodendritic compartment	GO:0036477	1.8161408756943256e-19	18.74085046684812	860	279	30	78724	ASIC2,BMPR1A,CNTNAP2,CPNE5,CX3CR1,DLG2,FBXW11,FXR1,GABRB2,GABRG3,HTR7,ITPR3,KCNN4,KIF5B,NCDN,NEGR1,NOS1,NRXN1,NSG1,PPP1R9A,RELN,RPH3A,SLC8A1,SLC8A3,SORBS2,SORCS2,SORL1,TENM2,UBXN2A,VTI1A
GO:CC	cytoplasmic vesicle membrane	GO:0030659	9.932109306091259e-19	18.002958509539237	1252	279	34	78724	AP3B1,AQP5,ARFGEF3,CAV2,COPG2,CX3CR1,DNAJC13,GABRB2,HLA-B,HLA-DOB,HLA-DPA1,HLA-DPB1,HLA-DQA1,HLA-DQB1,HLA-DRA,HLA-F,HLA-G,ITPR2,ITPR3,NCDN,NSG1,PI4KA,RPH3A,SORCS2,SORL1,SPRED2,STAM,SYNPR,SYNRG,SYT9,TMEM9,UNC13C,VPS13B,VTI1A
GO:CC	vesicle membrane	GO:0012506	1.5280854119198113e-18	17.815852370309567	1271	279	34	78724	AP3B1,AQP5,ARFGEF3,CAV2,COPG2,CX3CR1,DNAJC13,GABRB2,HLA-B,HLA-DOB,HLA-DPA1,HLA-DPB1,HLA-DQA1,HLA-DQB1,HLA-DRA,HLA-F,HLA-G,ITPR2,ITPR3,NCDN,NSG1,PI4KA,RPH3A,SORCS2,SORL1,SPRED2,STAM,SYNPR,SYNRG,SYT9,TMEM9,UNC13C,VPS13B,VTI1A
GO:CC	postsynapse	GO:0098794	1.5543443644339036e-18	17.808452757089036	779	279	28	78724	ASIC2,CHRNA9,COL13A1,DLG2,DLGAP1,FLRT2,FXR1,GABRB2,GABRG3,GRIK4,GSG1L,KCNMA1,KIF5B,LRRTM4,NCDN,NEGR1,NOS1,NSG1,PPP1R9A,PRKN,PRMT8,RNF10,RPH3A,SLC8A1,SLC8A3,SORCS2,SPOCK1,TENM2
GO:CC	extracellular space	GO:0005615	2.575382110641134e-18	17.589158325367887	3315	279	52	78724	AKR1B1,ALK,ANGPT1,AQP5,CACNA2D1,CAPN5,COL11A2,COL13A1,CPNE4,CPNE5,CRISP1,DKK2,DNAJC13,FLRT2,GABRB2,HLA-B,HLA-DRA,HLA-F,HLA-G,KIT,LRRTM4,MICB,MUC13,MYH9,MYO15A,NRG2,NRG3,NRTN,OLFM3,OLFML3,OSTN,PAPPA,PCSK5,PI4KA,PRKCA,PRRC2A,PSMB9,PTPRA,PTPRD,RELN,SLC26A11,SLC44A4,SMOC2,SORL1,SPOCK1,TAFA1,TAFA2,THPO,TLL1,TNFRSF8,TNXB,VCAN
GO:CC	organelle lumen	GO:0043233	2.777673874541629e-17	16.556318745927875	6695	279	73	78724	ACOX3,ADGRD1,AKR1B1,ALX4,ANO2,CABIN1,CEP89,CHD9,COL11A2,COL13A1,CPSF6,ETV6,FANCC,FARS2,FHIT,FOXK1,FXR1,GABRG3,GORAB,GPATCH1,GRHL2,IKZF3,ITPR2,ITPR3,KHDRBS2,KIT,MACROD2,MAML3,MCPH1,MGMT,MTHFD1L,MUC13,MYH9,NAALADL2,NAV2,NCAM2,NOS1,NOTCH2,NOTCH4,NR2F2,NR3C2,NRXN1,NSG1,NT5M,NUP214,OXR1,PAX8,PCSK5,PLAG1,PRKCA,PRKG1,PRKN,PRRC2A,PSMB9,RAD51B,RORA,SKI,SLC26A11,SLC8A1,SNRPN,SORL1,SOX9,STAT5B,TENM2,TESC,TNFRSF8,TNRC18,TRIB3,TRPS1,VCAN,WT1,ZMIZ1,ZNF609
GO:CC	membrane-enclosed lumen	GO:0031974	2.777673874541629e-17	16.556318745927875	6695	279	73	78724	ACOX3,ADGRD1,AKR1B1,ALX4,ANO2,CABIN1,CEP89,CHD9,COL11A2,COL13A1,CPSF6,ETV6,FANCC,FARS2,FHIT,FOXK1,FXR1,GABRG3,GORAB,GPATCH1,GRHL2,IKZF3,ITPR2,ITPR3,KHDRBS2,KIT,MACROD2,MAML3,MCPH1,MGMT,MTHFD1L,MUC13,MYH9,NAALADL2,NAV2,NCAM2,NOS1,NOTCH2,NOTCH4,NR2F2,NR3C2,NRXN1,NSG1,NT5M,NUP214,OXR1,PAX8,PCSK5,PLAG1,PRKCA,PRKG1,PRKN,PRRC2A,PSMB9,RAD51B,RORA,SKI,SLC26A11,SLC8A1,SNRPN,SORL1,SOX9,STAT5B,TENM2,TESC,TNFRSF8,TNRC18,TRIB3,TRPS1,VCAN,WT1,ZMIZ1,ZNF609
GO:CC	intracellular organelle lumen	GO:0070013	2.777673874541629e-17	16.556318745927875	6695	279	73	78724	ACOX3,ADGRD1,AKR1B1,ALX4,ANO2,CABIN1,CEP89,CHD9,COL11A2,COL13A1,CPSF6,ETV6,FANCC,FARS2,FHIT,FOXK1,FXR1,GABRG3,GORAB,GPATCH1,GRHL2,IKZF3,ITPR2,ITPR3,KHDRBS2,KIT,MACROD2,MAML3,MCPH1,MGMT,MTHFD1L,MUC13,MYH9,NAALADL2,NAV2,NCAM2,NOS1,NOTCH2,NOTCH4,NR2F2,NR3C2,NRXN1,NSG1,NT5M,NUP214,OXR1,PAX8,PCSK5,PLAG1,PRKCA,PRKG1,PRKN,PRRC2A,PSMB9,RAD51B,RORA,SKI,SLC26A11,SLC8A1,SNRPN,SORL1,SOX9,STAT5B,TENM2,TESC,TNFRSF8,TNRC18,TRIB3,TRPS1,VCAN,WT1,ZMIZ1,ZNF609
GO:CC	transport vesicle membrane	GO:0030658	4.035829436261756e-17	16.39406719636367	253	279	18	78724	ARFGEF3,HLA-B,HLA-DPA1,HLA-DPB1,HLA-DQA1,HLA-DRA,HLA-F,HLA-G,ITPR2,ITPR3,RPH3A,SORL1,SPRED2,SYNPR,SYNRG,SYT9,UNC13C,VTI1A
GO:CC	transport vesicle	GO:0030133	3.707254045964191e-16	15.430947652173833	453	279	21	78724	ARFGEF3,CAV2,COPG2,HLA-B,HLA-DPA1,HLA-DPB1,HLA-DQA1,HLA-DRA,HLA-F,HLA-G,ITPR2,ITPR3,RPH3A,SFTA2,SORL1,SPRED2,SYNPR,SYNRG,SYT9,UNC13C,VTI1A
GO:CC	endoplasmic reticulum	GO:0005783	4.727858007413457e-16	15.325335575173083	2095	279	39	78724	AQP5,CACNA2D1,COL11A2,COL13A1,COPG2,DERL2,FLRT2,GRAMD1B,HLA-B,HLA-DPA1,HLA-DPB1,HLA-DQA1,HLA-DRA,HLA-F,HLA-G,ITPR2,ITPR3,NOS1,NOTCH2,NOTCH4,NR3C2,NRXN1,NSG1,PDZD2,PGAP3,PHTF1,PIGL,PRKCA,PRKN,SEC61A2,SLC26A11,SLC30A9,SLC8A3,SORL1,TAFA1,TENM2,UBXN2A,VCAN,VTI1A
GO:CC	MHC protein complex	GO:0042611	1.1264958632642053e-15	14.948270398760236	24	279	9	78724	HLA-B,HLA-DOB,HLA-DPA1,HLA-DPB1,HLA-DQA1,HLA-DQB1,HLA-DRA,HLA-F,HLA-G
GO:CC	nucleoplasm	GO:0005654	3.5108758044429103e-15	14.45458453322309	4255	279	54	78724	ADGRD1,AKR1B1,ALX4,ANO2,CABIN1,CHD9,CPSF6,FANCC,FOXK1,GORAB,GPATCH1,GRHL2,IKZF3,ITPR2,ITPR3,KHDRBS2,MACROD2,MAML3,MCPH1,MGMT,MYH9,NAALADL2,NAV2,NCAM2,NOS1,NOTCH2,NOTCH4,NR2F2,NR3C2,NUP214,PAX8,PLAG1,PRKCA,PRKG1,PRKN,PRRC2A,PSMB9,RAD51B,RORA,SKI,SLC26A11,SLC8A1,SNRPN,SOX9,STAT5B,TENM2,TESC,TNFRSF8,TNRC18,TRIB3,TRPS1,WT1,ZMIZ1,ZNF609
GO:CC	nuclear lumen	GO:0031981	5.080611259060452e-15	14.294084033687161	5540	279	62	78724	ADGRD1,AKR1B1,ALX4,ANO2,CABIN1,CHD9,CPSF6,ETV6,FANCC,FHIT,FOXK1,FXR1,GABRG3,GORAB,GPATCH1,GRHL2,IKZF3,ITPR2,ITPR3,KHDRBS2,KIT,MACROD2,MAML3,MCPH1,MGMT,MYH9,NAALADL2,NAV2,NCAM2,NOS1,NOTCH2,NOTCH4,NR2F2,NR3C2,NRXN1,NUP214,OXR1,PAX8,PLAG1,PRKCA,PRKG1,PRKN,PRRC2A,PSMB9,RAD51B,RORA,SKI,SLC26A11,SLC8A1,SNRPN,SORL1,SOX9,STAT5B,TENM2,TESC,TNFRSF8,TNRC18,TRIB3,TRPS1,WT1,ZMIZ1,ZNF609
GO:CC	dendritic tree	GO:0097447	2.4441407860199935e-14	13.611873781723007	636	279	22	78724	ASIC2,BMPR1A,CNTNAP2,CX3CR1,FXR1,GABRB2,GABRG3,HTR7,KIF5B,NCDN,NEGR1,NOS1,NSG1,PPP1R9A,RELN,RPH3A,SLC8A1,SLC8A3,SORBS2,SORCS2,TENM2,UBXN2A
GO:CC	organelle subcompartment	GO:0031984	2.572224953984333e-14	13.589691052854372	1562	279	32	78724	ATP9B,BIRC6,COPG2,DERL2,FLRT2,GBF1,GRAMD1B,HLA-B,HLA-DPA1,HLA-DPB1,HLA-DQA1,HLA-DRA,HLA-F,HLA-G,HTR7,ITPR2,ITPR3,NOTCH2,NOTCH4,NR3C2,NSG1,PCSK5,PGAP3,PHTF1,PIGL,RAB30,RBFOX1,SEC61A2,SLC8A3,SORL1,VPS13B,VTI1A
GO:CC	endosome	GO:0005768	4.209032937754978e-14	13.375817675670541	1083	279	27	78724	AP3B1,ATP9B,BIRC6,CNTNAP2,CX3CR1,DERL2,DNAJC13,HLA-B,HLA-DOB,HLA-DPA1,HLA-DPB1,HLA-DQA1,HLA-DQB1,HLA-DRA,HLA-F,HLA-G,NCDN,NSG1,RCSD1,SORCS2,SORL1,STAM,TBC1D2B,TMEM9,VPS13B,VTI1A,ZFYVE26
GO:CC	neuron to neuron synapse	GO:0098984	1.5187574879588764e-13	12.818511567842005	410	279	18	78724	AKAP7,ASIC2,DLG2,DLGAP1,GRIK4,GSG1L,NEGR1,NOS1,PPP1R9A,PRKN,PTPRD,RNF10,SLC8A1,SLC8A3,SORCS2,SPOCK1,SYT9,VTI1A
GO:CC	dendrite	GO:0030425	2.294379562167424e-13	12.63933473459556	634	279	21	78724	ASIC2,BMPR1A,CNTNAP2,FXR1,GABRB2,GABRG3,HTR7,KIF5B,NCDN,NEGR1,NOS1,NSG1,PPP1R9A,RELN,RPH3A,SLC8A1,SLC8A3,SORBS2,SORCS2,TENM2,UBXN2A
GO:CC	neuronal cell body	GO:0043025	3.5409479603582764e-13	12.45088045581611	500	279	19	78724	ASIC2,BMPR1A,CNTNAP2,CPNE5,CX3CR1,DLG2,FBXW11,ITPR3,KCNN4,NCDN,NEGR1,NRXN1,SLC8A1,SLC8A3,SORBS2,SORCS2,SORL1,UBXN2A,VTI1A
GO:CC	membraneless organelle	GO:0043228	4.884797490494882e-13	12.311153436158849	6670	279	65	78724	AIF1,ALX4,BIRC6,CEP89,COL11A2,CPSF6,DNAH3,EBF3,ETV6,FANCC,FBXL7,FBXW11,FHIT,FOXK1,FXR1,GABRG3,GBF1,GORAB,GRHL2,HAUS8,IFT122,ITPR3,KIF5B,KIT,MACROD2,MCPH1,MYH9,MYO15A,MYO18B,MYO3B,MYOM1,MYT1L,NAV3,NCKAP5,NOS1,NR3C2,NRXN1,OXR1,PAX8,PBX2,PDZD2,PKNOX1,PLAG1,PPP1R9A,PRKCA,RAD51B,RBFOX1,RCSD1,RNF10,RORA,SKI,SLC30A9,SLC8A1,SORBS2,SOX9,SPAG16,STAT5B,TCF4,TCP11L1,TMEM9,TRPS1,TSHZ2,WT1,ZFYVE26,ZMIZ1
GO:CC	intracellular membraneless organelle	GO:0043232	4.884797490494882e-13	12.311153436158849	6669	279	65	78724	AIF1,ALX4,BIRC6,CEP89,COL11A2,CPSF6,DNAH3,EBF3,ETV6,FANCC,FBXL7,FBXW11,FHIT,FOXK1,FXR1,GABRG3,GBF1,GORAB,GRHL2,HAUS8,IFT122,ITPR3,KIF5B,KIT,MACROD2,MCPH1,MYH9,MYO15A,MYO18B,MYO3B,MYOM1,MYT1L,NAV3,NCKAP5,NOS1,NR3C2,NRXN1,OXR1,PAX8,PBX2,PDZD2,PKNOX1,PLAG1,PPP1R9A,PRKCA,RAD51B,RBFOX1,RCSD1,RNF10,RORA,SKI,SLC30A9,SLC8A1,SORBS2,SOX9,SPAG16,STAT5B,TCF4,TCP11L1,TMEM9,TRPS1,TSHZ2,WT1,ZFYVE26,ZMIZ1
GO:CC	postsynaptic membrane	GO:0045211	5.900190179904506e-13	12.229133989586337	321	279	16	78724	ASIC2,CHRNA9,COL13A1,DLG2,FLRT2,GABRB2,GABRG3,GRIK4,GSG1L,KCNMA1,LRRTM4,NSG1,RNF10,RPH3A,SORCS2,TENM2
GO:CC	trans-Golgi network	GO:0005802	6.642917910040066e-13	12.17764111432601	268	279	15	78724	ATP9B,BIRC6,GBF1,HLA-DPA1,HLA-DPB1,HLA-DQA1,HLA-DRA,HTR7,NSG1,PCSK5,RAB30,RBFOX1,SORL1,VPS13B,VTI1A
GO:CC	Golgi membrane	GO:0000139	9.879252879676037e-13	12.005275897770952	688	279	21	78724	CAV2,CHST11,CHST15,COPG2,GBF1,HLA-B,HLA-DPA1,HLA-DPB1,HLA-DQA1,HLA-DRA,HLA-F,HLA-G,NOTCH2,NOTCH4,PCSK5,PGAP3,RAB30,SORL1,ST8SIA6,VPS13B,VTI1A
GO:CC	cell body	GO:0044297	3.007548563040235e-12	11.521787351356323	568	279	19	78724	ASIC2,BMPR1A,CNTNAP2,CPNE5,CX3CR1,DLG2,FBXW11,ITPR3,KCNN4,NCDN,NEGR1,NRXN1,SLC8A1,SLC8A3,SORBS2,SORCS2,SORL1,UBXN2A,VTI1A
GO:CC	endosome membrane	GO:0010008	4.525262555558225e-12	11.344356217978742	582	279	19	78724	CX3CR1,DNAJC13,HLA-B,HLA-DOB,HLA-DPA1,HLA-DPB1,HLA-DQA1,HLA-DQB1,HLA-DRA,HLA-F,HLA-G,NCDN,NSG1,SORCS2,SORL1,STAM,TMEM9,VPS13B,VTI1A
GO:CC	anchoring junction	GO:0070161	2.4886856220774323e-11	10.604029961254097	912	279	22	78724	CAPN5,CAV2,CDH12,CDH18,CDH20,CDH4,CLDN18,CNTNAP2,COL13A1,DLG2,FLRT2,GRHL2,KIT,MAGI3,MYH9,PDZD2,PI4KA,PTPRA,SLC8A1,SLC8A3,SORBS2,TSPAN9
GO:CC	nuclear outer membrane-endoplasmic reticulum membrane network	GO:0042175	5.0685563177124727e-11	10.295115723612378	1258	279	25	78724	COPG2,DERL2,FLRT2,GRAMD1B,HLA-B,HLA-DPA1,HLA-DPB1,HLA-DQA1,HLA-DRA,HLA-F,HLA-G,ITPR2,ITPR3,NAV3,NOTCH2,NOTCH4,NR3C2,NSG1,PGAP3,PHTF1,PIGL,SEC61A2,SLC8A3,SORL1,VTI1A
GO:CC	early endosome	GO:0005769	5.780738743910771e-11	10.238016657790045	438	279	16	78724	AP3B1,CNTNAP2,DERL2,DNAJC13,HLA-B,HLA-DRA,HLA-F,HLA-G,NSG1,RCSD1,SORCS2,SORL1,STAM,TBC1D2B,VPS13B,ZFYVE26
GO:CC	coated vesicle membrane	GO:0030662	8.464445095834318e-11	10.072401507692827	200	279	12	78724	AP3B1,COPG2,HLA-B,HLA-DPA1,HLA-DPB1,HLA-DQA1,HLA-DRA,HLA-F,HLA-G,SYNRG,SYT9,VTI1A
GO:CC	Golgi apparatus subcompartment	GO:0098791	1.2015970397053287e-10	9.920241150281006	389	279	15	78724	ATP9B,BIRC6,GBF1,HLA-DPA1,HLA-DPB1,HLA-DQA1,HLA-DRA,HTR7,NSG1,PCSK5,RAB30,RBFOX1,SORL1,VPS13B,VTI1A
GO:CC	lumenal side of endoplasmic reticulum membrane	GO:0098553	1.2463630127390987e-10	9.904355447670273	31	279	7	78724	HLA-B,HLA-DPA1,HLA-DPB1,HLA-DQA1,HLA-DRA,HLA-F,HLA-G
GO:CC	postsynaptic specialization	GO:0099572	1.4438486622792605e-10	9.840478325174557	395	279	15	78724	ASIC2,DLG2,DLGAP1,GABRB2,GRIK4,GSG1L,NEGR1,NOS1,PPP1R9A,PRKN,RNF10,SLC8A1,SLC8A3,SORCS2,SPOCK1
GO:CC	MHC class II protein complex	GO:0042613	1.7069332149629286e-10	9.767783470648872	17	279	6	78724	HLA-DOB,HLA-DPA1,HLA-DPB1,HLA-DQA1,HLA-DQB1,HLA-DRA
GO:CC	endoplasmic reticulum membrane	GO:0005789	1.8671426846999818e-10	9.728822492543655	1233	279	24	78724	COPG2,DERL2,FLRT2,GRAMD1B,HLA-B,HLA-DPA1,HLA-DPB1,HLA-DQA1,HLA-DRA,HLA-F,HLA-G,ITPR2,ITPR3,NOTCH2,NOTCH4,NR3C2,NSG1,PGAP3,PHTF1,PIGL,SEC61A2,SLC8A3,SORL1,VTI1A
GO:CC	presynapse	GO:0098793	1.889038150373108e-10	9.723759271125695	641	279	18	78724	ANO2,CACNA2D1,CNTNAP2,FLRT2,FXR1,GRIK4,NRXN1,PRKN,PRUNE2,PTPRD,RPH3A,SCN9A,SLC8A1,SLC8A3,SYNPR,SYT9,UNC13C,VTI1A
GO:CC	endoplasmic reticulum subcompartment	GO:0098827	2.0012290793071763e-10	9.698703195129578	1239	279	24	78724	COPG2,DERL2,FLRT2,GRAMD1B,HLA-B,HLA-DPA1,HLA-DPB1,HLA-DQA1,HLA-DRA,HLA-F,HLA-G,ITPR2,ITPR3,NOTCH2,NOTCH4,NR3C2,NSG1,PGAP3,PHTF1,PIGL,SEC61A2,SLC8A3,SORL1,VTI1A
GO:CC	side of membrane	GO:0098552	2.671211138765916e-10	9.573291782971923	746	279	19	78724	BMPR1A,BTNL2,CX3CR1,HLA-B,HLA-DPA1,HLA-DPB1,HLA-DQA1,HLA-DRA,HLA-F,HLA-G,ITPR3,KIT,LSAMP,MICB,MYH9,NEGR1,OPCML,PRMT8,PTPN22
GO:CC	ER to Golgi transport vesicle membrane	GO:0012507	3.0112632349140815e-10	9.521251278205714	59	279	8	78724	HLA-B,HLA-DPA1,HLA-DPB1,HLA-DQA1,HLA-DRA,HLA-F,HLA-G,VTI1A
GO:CC	postsynaptic density	GO:0014069	4.0568784712829186e-10	9.391808001918978	357	279	14	78724	ASIC2,DLG2,DLGAP1,GRIK4,GSG1L,NEGR1,NOS1,PPP1R9A,PRKN,RNF10,SLC8A1,SLC8A3,SORCS2,SPOCK1
GO:CC	monoatomic ion channel complex	GO:0034702	4.802952286994378e-10	9.318491727664178	362	279	14	78724	ANO2,CACNA1I,CACNA2D1,CHRNA9,CNTNAP2,DLG2,DPP10,GABRB2,GABRG3,GRIK4,KCNMA1,KCNN4,OLFM3,SCN9A
GO:CC	glutamatergic synapse	GO:0098978	5.747621314838351e-10	9.240511853323783	602	279	17	78724	ANO2,CNTNAP2,CPNE4,DAB1,DLGAP1,FLRT2,FXR1,GSG1L,NCDN,NRG3,NRXN1,NSG1,PRMT8,PRUNE2,PTPRD,RNF10,TENM4
GO:CC	asymmetric synapse	GO:0032279	6.919199834327109e-10	9.159944126298907	373	279	14	78724	ASIC2,DLG2,DLGAP1,GRIK4,GSG1L,NEGR1,NOS1,PPP1R9A,PRKN,RNF10,SLC8A1,SLC8A3,SORCS2,SPOCK1
GO:CC	receptor complex	GO:0043235	7.915899067870438e-10	9.101499751927285	531	279	16	78724	ACVR1C,ALK,BMPR1A,CHRNA9,FSHR,GABRB2,GABRG3,GRIK4,ITPR2,ITPR3,KIT,LRP1B,NOTCH2,NR3C2,OLFM3,PTPRA
GO:CC	lumenal side of membrane	GO:0098576	8.593008935690066e-10	9.06585473659355	41	279	7	78724	HLA-B,HLA-DPA1,HLA-DPB1,HLA-DQA1,HLA-DRA,HLA-F,HLA-G
GO:CC	cell surface	GO:0009986	1.0389716834510393e-9	8.983396288716683	914	279	20	78724	ADTRP,BMPR1A,BTNL2,CAPN5,CNTNAP2,CX3CR1,HLA-B,HLA-DPA1,HLA-DPB1,HLA-DRA,HLA-F,HLA-G,KIT,MICB,NOTCH2,NOTCH4,NRXN1,ROBO1,SORL1,UNC5D
GO:CC	axon	GO:0030424	2.1361813132667974e-9	8.670361888343196	659	279	17	78724	AP3B1,CNTNAP2,COPG2,DLG2,FBXW11,FXR1,KIF5B,NCAM2,NRTN,NRXN1,ROBO1,SCN9A,SLC8A1,SLC8A3,SPOCK1,TENM2,UNC13C
GO:CC	cell-cell junction	GO:0005911	6.1023799946966285e-9	8.214500752370176	526	279	15	78724	CDH12,CDH18,CDH20,CDH4,CLDN18,CNTNAP2,COL13A1,DLG2,FLRT2,GRHL2,KIT,MAGI3,MYH9,PDZD2,SLC8A1
GO:CC	lytic vacuole membrane	GO:0098852	7.381040852672124e-9	8.1318823909279	451	279	14	78724	AP3B1,DNAJC13,HLA-DOB,HLA-DPA1,HLA-DPB1,HLA-DQA1,HLA-DQB1,HLA-DRA,HLA-F,KIF5B,SLC26A11,TMEM9,VPS13B,ZFYVE26
GO:CC	lysosomal membrane	GO:0005765	7.381040852672124e-9	8.1318823909279	451	279	14	78724	AP3B1,DNAJC13,HLA-DOB,HLA-DPA1,HLA-DPB1,HLA-DQA1,HLA-DQB1,HLA-DRA,HLA-F,KIF5B,SLC26A11,TMEM9,VPS13B,ZFYVE26
GO:CC	COPII-coated ER to Golgi transport vesicle	GO:0030134	8.189768113115865e-9	8.08672839477437	90	279	8	78724	HLA-B,HLA-DPA1,HLA-DPB1,HLA-DQA1,HLA-DRA,HLA-F,HLA-G,VTI1A
GO:CC	coated vesicle	GO:0030135	1.2793238748890412e-8	7.893019495184213	318	279	12	78724	AP3B1,COPG2,HLA-B,HLA-DPA1,HLA-DPB1,HLA-DQA1,HLA-DRA,HLA-F,HLA-G,SYNRG,SYT9,VTI1A
GO:CC	early endosome membrane	GO:0031901	1.768706558201419e-8	7.752344213853952	198	279	10	78724	DNAJC13,HLA-B,HLA-DRA,HLA-F,HLA-G,NSG1,SORCS2,SORL1,STAM,VPS13B
GO:CC	vacuole	GO:0005773	1.791772575477261e-8	7.746717114921246	867	279	18	78724	AP3B1,DNAJC13,HLA-DOB,HLA-DPA1,HLA-DPB1,HLA-DQA1,HLA-DQB1,HLA-DRA,HLA-F,KIF5B,NSG1,SLC26A11,TMEM9,VCAN,VPS13B,VTI1A,WWOX,ZFYVE26
GO:CC	lytic vacuole	GO:0000323	1.9530115714387608e-8	7.709295183544141	770	279	17	78724	AP3B1,DNAJC13,HLA-DOB,HLA-DPA1,HLA-DPB1,HLA-DQA1,HLA-DQB1,HLA-DRA,HLA-F,KIF5B,NSG1,SLC26A11,TMEM9,VCAN,VPS13B,WWOX,ZFYVE26
GO:CC	transmembrane transporter complex	GO:1902495	1.9530115714387608e-8	7.709295183544141	490	279	14	78724	ANO2,CACNA1I,CACNA2D1,CHRNA9,CNTNAP2,DLG2,DPP10,GABRB2,GABRG3,GRIK4,KCNMA1,KCNN4,OLFM3,SCN9A
GO:CC	lysosome	GO:0005764	1.9530115714387608e-8	7.709295183544141	770	279	17	78724	AP3B1,DNAJC13,HLA-DOB,HLA-DPA1,HLA-DPB1,HLA-DQA1,HLA-DQB1,HLA-DRA,HLA-F,KIF5B,NSG1,SLC26A11,TMEM9,VCAN,VPS13B,WWOX,ZFYVE26
GO:CC	extracellular organelle	GO:0043230	2.2934084855575336e-8	7.639518584945702	2142	279	28	78724	AKR1B1,ALK,ANGPT1,AP3B1,AQP5,CACNA2D1,CAPN5,CPNE4,CPNE5,DNAJC13,FLRT2,GABRB2,HLA-B,HLA-DRA,MYH9,MYO15A,OLFML3,PI4KA,PRKCA,PRRC2A,PSMB9,PTPRA,PTPRD,SLC26A11,SLC44A4,SORL1,TNFRSF8,TNXB
GO:CC	vacuolar membrane	GO:0005774	2.2934084855575336e-8	7.639518584945702	498	279	14	78724	AP3B1,DNAJC13,HLA-DOB,HLA-DPA1,HLA-DPB1,HLA-DQA1,HLA-DQB1,HLA-DRA,HLA-F,KIF5B,SLC26A11,TMEM9,VPS13B,ZFYVE26
GO:CC	extracellular membrane-bounded organelle	GO:0065010	2.2934084855575336e-8	7.639518584945702	2142	279	28	78724	AKR1B1,ALK,ANGPT1,AP3B1,AQP5,CACNA2D1,CAPN5,CPNE4,CPNE5,DNAJC13,FLRT2,GABRB2,HLA-B,HLA-DRA,MYH9,MYO15A,OLFML3,PI4KA,PRKCA,PRRC2A,PSMB9,PTPRA,PTPRD,SLC26A11,SLC44A4,SORL1,TNFRSF8,TNXB
GO:CC	extracellular vesicle	GO:1903561	2.2934084855575336e-8	7.639518584945702	2141	279	28	78724	AKR1B1,ALK,ANGPT1,AP3B1,AQP5,CACNA2D1,CAPN5,CPNE4,CPNE5,DNAJC13,FLRT2,GABRB2,HLA-B,HLA-DRA,MYH9,MYO15A,OLFML3,PI4KA,PRKCA,PRRC2A,PSMB9,PTPRA,PTPRD,SLC26A11,SLC44A4,SORL1,TNFRSF8,TNXB
GO:CC	cytoskeleton	GO:0005856	3.3089534588766677e-8	7.480309341240023	2474	279	30	78724	AIF1,BIRC6,CEP89,DNAH3,FBXL7,FBXW11,GABRG3,HAUS8,IFT122,KIF5B,MCPH1,MYH9,MYO15A,MYO18B,MYO3B,NAV3,NCKAP5,NOS1,PDZD2,PLAG1,PPP1R9A,PRKCA,RCSD1,SKI,SLC30A9,SORBS2,SPAG16,TCP11L1,TMEM9,ZFYVE26
GO:CC	trans-Golgi network membrane	GO:0032588	3.3089534588766677e-8	7.480309341240023	109	279	8	78724	HLA-DPA1,HLA-DPB1,HLA-DQA1,HLA-DRA,HTR7,NSG1,VPS13B,VTI1A
GO:CC	transporter complex	GO:1990351	3.64695741360419e-8	7.438069308017365	518	279	14	78724	ANO2,CACNA1I,CACNA2D1,CHRNA9,CNTNAP2,DLG2,DPP10,GABRB2,GABRG3,GRIK4,KCNMA1,KCNN4,OLFM3,SCN9A
GO:CC	late endosome membrane	GO:0031902	9.557332180299051e-8	7.019663319132629	178	279	9	78724	HLA-DOB,HLA-DPA1,HLA-DPB1,HLA-DQA1,HLA-DRA,NSG1,SORL1,TMEM9,VTI1A
GO:CC	dendritic spine	GO:0043197	9.929982266988445e-8	7.0030515270691645	179	279	9	78724	ASIC2,FXR1,GABRB2,NOS1,PPP1R9A,RPH3A,SLC8A3,SORCS2,TENM2
GO:CC	neuron spine	GO:0044309	1.1899847684842747e-7	6.924458597435676	183	279	9	78724	ASIC2,FXR1,GABRB2,NOS1,PPP1R9A,RPH3A,SLC8A3,SORCS2,TENM2
GO:CC	late endosome	GO:0005770	1.3581533180274544e-7	6.867051201031324	321	279	11	78724	DERL2,HLA-DOB,HLA-DPA1,HLA-DPB1,HLA-DQA1,HLA-DRA,NSG1,SORL1,TMEM9,VTI1A,ZFYVE26
GO:CC	extracellular exosome	GO:0070062	2.49708437998994e-7	6.60256678197991	2111	279	26	78724	AKR1B1,ALK,ANGPT1,AQP5,CACNA2D1,CAPN5,CPNE4,CPNE5,DNAJC13,FLRT2,GABRB2,HLA-B,HLA-DRA,MYH9,MYO15A,PI4KA,PRKCA,PRRC2A,PSMB9,PTPRA,PTPRD,SLC26A11,SLC44A4,SORL1,TNFRSF8,TNXB
GO:CC	perinuclear region of cytoplasm	GO:0048471	4.805337487833735e-7	6.318276105611072	746	279	15	78724	AIF1,ATP9B,CAV2,CX3CR1,DAB1,FXR1,KIF5B,NOS1,PRKCA,PRKN,PTPN22,SLC8A3,SORBS2,SYNRG,VTI1A
GO:CC	recycling endosome membrane	GO:0055038	6.50761353515346e-7	6.186578246229018	108	279	7	78724	HLA-B,HLA-F,HLA-G,NSG1,SORCS2,SORL1,VPS13B
GO:CC	cation channel complex	GO:0034703	6.637037646444168e-7	6.178025718956331	225	279	9	78724	CACNA1I,CACNA2D1,CNTNAP2,DLG2,DPP10,GRIK4,KCNMA1,KCNN4,SCN9A
GO:CC	microtubule cytoskeleton	GO:0015630	0.0000013430341754929407	5.871912935924615	1436	279	20	78724	BIRC6,CEP89,DNAH3,FBXL7,FBXW11,GABRG3,HAUS8,IFT122,KIF5B,MCPH1,MYH9,NAV3,NCKAP5,PDZD2,PLAG1,PRKCA,SKI,TCP11L1,TMEM9,ZFYVE26
GO:CC	cis-Golgi network	GO:0005801	0.0000013430341754929407	5.871912935924615	74	279	6	78724	GBF1,HLA-G,PHTF1,RAB30,UBXN2A,VPS13B
GO:CC	presynaptic membrane	GO:0042734	0.0000020220795651583087	5.694201759709724	188	279	8	78724	ANO2,CACNA2D1,CNTNAP2,FLRT2,GRIK4,NRXN1,PTPRD,UNC13C
GO:CC	neuromuscular junction	GO:0031594	0.0000021005112418900517	5.6776749897852365	80	279	6	78724	DLG2,MYH9,NRXN1,SLC8A3,SPOCK1,UNC13C
GO:CC	clathrin-coated vesicle membrane	GO:0030665	0.00000281433933240827	5.5506235396988295	135	279	7	78724	AP3B1,HLA-DPA1,HLA-DPB1,HLA-DQA1,HLA-DRA,SYNRG,SYT9
GO:CC	endocytic vesicle	GO:0030139	0.000002886418732536411	5.539640665606141	351	279	10	78724	HLA-B,HLA-DPA1,HLA-DPB1,HLA-DQA1,HLA-DRA,HLA-F,HLA-G,KIF5B,NRXN1,SYT9
GO:CC	endocytic vesicle membrane	GO:0030666	0.0000037465099350895155	5.426373111391295	205	279	8	78724	HLA-B,HLA-DPA1,HLA-DPB1,HLA-DQA1,HLA-DRA,HLA-F,HLA-G,SYT9
GO:CC	chromatin	GO:0000785	0.000003863988057242483	5.412964224565473	1404	279	19	78724	ALX4,CPSF6,EBF3,ETV6,FANCC,FOXK1,GRHL2,MYT1L,NR3C2,PAX8,PBX2,PKNOX1,RORA,SOX9,STAT5B,TCF4,TRPS1,TSHZ2,ZMIZ1
GO:CC	hippocampal mossy fiber to CA3 synapse	GO:0098686	0.00000401377013800909	5.396447502464548	49	279	5	78724	AKAP7,GRIK4,PTPRD,SYT9,VTI1A
GO:CC	sarcoplasm	GO:0016528	0.000006168137709165803	5.209845938837904	97	279	6	78724	CACNA2D1,ITPR2,ITPR3,NOS1,SLC8A3,SPOCK1
GO:CC	clathrin-coated vesicle	GO:0030136	0.000006168137709165803	5.209845938837904	220	279	8	78724	AP3B1,HLA-DPA1,HLA-DPB1,HLA-DQA1,HLA-DRA,SYNRG,SYT9,VTI1A
GO:CC	perikaryon	GO:0043204	0.000006685862266846992	5.174842574402806	155	279	7	78724	CNTNAP2,CPNE5,DLG2,NCDN,SLC8A3,SORCS2,UBXN2A
GO:CC	postsynaptic specialization membrane	GO:0099634	0.000007220401807816512	5.141438633723719	157	279	7	78724	ASIC2,DLG2,GABRB2,GRIK4,GSG1L,RNF10,SORCS2
GO:CC	potassium channel complex	GO:0034705	0.000007554729825072436	5.121781062440543	101	279	6	78724	CNTNAP2,DLG2,DPP10,GRIK4,KCNMA1,KCNN4
GO:CC	supramolecular fiber	GO:0099512	0.000007554729825072436	5.121781062440543	1068	279	16	78724	AIF1,COL11A2,DNAH3,FBXW11,FXR1,HAUS8,KIF5B,MYH9,MYO18B,MYOM1,NAV3,NCKAP5,RCSD1,SLC8A1,SORBS2,TCP11L1
GO:CC	supramolecular polymer	GO:0099081	0.000008184270783673565	5.087020010049836	1076	279	16	78724	AIF1,COL11A2,DNAH3,FBXW11,FXR1,HAUS8,KIF5B,MYH9,MYO18B,MYOM1,NAV3,NCKAP5,RCSD1,SLC8A1,SORBS2,TCP11L1
GO:CC	actin-based cell projection	GO:0098858	0.000008657359182240417	5.062614563812382	232	279	8	78724	ANGPT1,AQP5,HLA-G,MYO15A,MYO3B,PPP1R9A,TENM2,WWOX
GO:CC	MHC class I protein complex	GO:0042612	0.00000999480180636552	5.000225813377301	8	279	3	78724	HLA-B,HLA-F,HLA-G
GO:CC	secretory vesicle	GO:0099503	0.000010443153236745126	4.981168349365141	1099	279	16	78724	CACNA2D1,CAV2,DNAJC13,GZMK,HLA-B,ITPR2,ITPR3,KIT,MYH9,PRKG1,RPH3A,SYNPR,SYT9,UNC13C,VPS13B,VTI1A
GO:CC	catenin complex	GO:0016342	0.000018201835367972988	4.739884818059179	31	279	4	78724	CDH12,CDH18,CDH20,CDH4
GO:CC	clathrin-coated endocytic vesicle membrane	GO:0030669	0.000024546929428246387	4.6100028259756805	72	279	5	78724	HLA-DPA1,HLA-DPB1,HLA-DQA1,HLA-DRA,SYT9
GO:CC	postsynaptic density membrane	GO:0098839	0.000024546929428246387	4.6100028259756805	125	279	6	78724	ASIC2,DLG2,GRIK4,GSG1L,RNF10,SORCS2
GO:CC	extracellular matrix	GO:0031012	0.000024546929428246387	4.6100028259756805	559	279	11	78724	ANGPT1,COL11A2,COL13A1,FLRT2,LAMB3,LRRTM4,NAV2,RELN,SMOC2,TNXB,VCAN
GO:CC	external encapsulating structure	GO:0030312	0.000024766172232308137	4.606141111171349	560	279	11	78724	ANGPT1,COL11A2,COL13A1,FLRT2,LAMB3,LRRTM4,NAV2,RELN,SMOC2,TNXB,VCAN
GO:CC	cis-Golgi network membrane	GO:0033106	0.000027632052617428544	4.558586852784828	11	279	3	78724	HLA-G,PHTF1,VPS13B
GO:CC	recycling endosome	GO:0055037	0.0000426021865602772	4.370568110129843	209	279	7	78724	HLA-B,HLA-F,HLA-G,NSG1,SORCS2,SORL1,VPS13B
GO:CC	chromosome	GO:0005694	0.000045077818095954094	4.346037113296293	2001	279	21	78724	ALX4,CPSF6,EBF3,ETV6,FANCC,FBXW11,FOXK1,GRHL2,MYT1L,NR3C2,PAX8,PBX2,PKNOX1,RAD51B,RORA,SOX9,STAT5B,TCF4,TRPS1,TSHZ2,ZMIZ1
GO:CC	sarcolemma	GO:0042383	0.00005068313112807634	4.295136562895924	143	279	6	78724	CACNA2D1,CAV2,NOS1,PRKG1,SLC8A1,SLC8A3
GO:CC	clathrin-coated endocytic vesicle	GO:0045334	0.00006612389070190523	4.179641600644204	89	279	5	78724	HLA-DPA1,HLA-DPB1,HLA-DQA1,HLA-DRA,SYT9
GO:CC	voltage-gated potassium channel complex	GO:0008076	0.00006929073639581569	4.159324823124091	90	279	5	78724	CNTNAP2,DLG2,DPP10,KCNMA1,KCNN4
GO:CC	supramolecular complex	GO:0099080	0.0000757320534458812	4.120720267285719	1448	279	17	78724	AIF1,COL11A2,DNAH3,FBXW11,FXR1,HAUS8,KIF5B,MYH9,MYO18B,MYOM1,NAV3,NCKAP5,RBFOX1,RCSD1,SLC8A1,SORBS2,TCP11L1
GO:CC	microtubule organizing center	GO:0005815	0.00007631251928176789	4.117404208978504	886	279	13	78724	BIRC6,CEP89,FBXL7,FBXW11,HAUS8,IFT122,KIF5B,MCPH1,PDZD2,PLAG1,PRKCA,SKI,ZFYVE26
GO:CC	secretory granule	GO:0030141	0.00009640411047941848	4.015904448249959	907	279	13	78724	CACNA2D1,CAV2,DNAJC13,GZMK,HLA-B,ITPR2,ITPR3,KIT,MYH9,PRKG1,RPH3A,SYT9,VPS13B
GO:CC	cell leading edge	GO:0031252	0.00010342578456420251	3.98537117596195	433	279	9	78724	AIF1,CNTNAP2,GABRG3,GBF1,KCNN4,MYH9,SAMSN1,SORBS2,TESC
GO:CC	mitochondrion	GO:0005739	0.0001422893309996628	3.8468276625417266	1844	279	19	78724	AFG1L,AKR1B1,AP3B1,CEP89,FARS2,FHIT,KIF5B,MTHFD1L,NOS1,NT5M,OXR1,PRKCA,PRKN,SLC30A9,SLC8A3,SMIM8,TNRC18,TSC22D1,WWOX
GO:CC	GABA-ergic synapse	GO:0098982	0.00018203907927980657	3.7398353697417304	111	279	5	78724	CACNA2D1,CNTNAP2,GABRB2,GABRG3,NRXN1
GO:CC	extrinsic component of plasma membrane	GO:0019897	0.0001968156311032571	3.7059404128543116	113	279	5	78724	CDH12,CDH18,CDH20,CDH4,RNF10
GO:CC	myosin complex	GO:0016459	0.00019878708644969722	3.701611831537278	58	279	4	78724	MYH9,MYO15A,MYO18B,MYO3B
GO:CC	apical part of cell	GO:0045177	0.00020020421715548632	3.6985267786645553	474	279	9	78724	AKAP7,AQP5,ITPR3,KCNMA1,MUC13,SLC14A2,SLC26A11,SLC44A4,SORBS2
GO:CC	adherens junction	GO:0005912	0.00022192837968187354	3.6537871576546648	189	279	6	78724	CDH12,CDH18,CDH20,CDH4,DLG2,MYH9
GO:CC	extrinsic component of membrane	GO:0019898	0.00022691495331693363	3.644136883890079	190	279	6	78724	CDH12,CDH18,CDH20,CDH4,RNF10,RPH3A
GO:CC	distal axon	GO:0150034	0.0002492026373631955	3.603447365759972	281	279	7	78724	COPG2,NRXN1,SCN9A,SLC8A1,SLC8A3,TENM2,UNC13C
GO:CC	axon cytoplasm	GO:1904115	0.0002828132706165897	3.5485002157367522	64	279	4	78724	AP3B1,DLG2,FBXW11,KIF5B
GO:CC	myosin filament	GO:0032982	0.0002855202383160434	3.544363102558352	24	279	3	78724	MYH9,MYO18B,MYOM1
GO:CC	centrosome	GO:0005813	0.0002873635464746023	3.5415683251685324	746	279	11	78724	BIRC6,CEP89,FBXL7,FBXW11,HAUS8,KIF5B,MCPH1,PDZD2,PLAG1,SKI,ZFYVE26
GO:CC	collagen-containing extracellular matrix	GO:0062023	0.00032740329617962665	3.484916952580103	397	279	8	78724	ANGPT1,COL11A2,COL13A1,LAMB3,NAV2,SMOC2,TNXB,VCAN
GO:CC	apical plasma membrane	GO:0016324	0.00038964008821134585	3.409336367005625	408	279	8	78724	AKAP7,AQP5,KCNMA1,MUC13,SLC14A2,SLC26A11,SLC44A4,SORBS2
GO:CC	external side of plasma membrane	GO:0009897	0.00038964008821134585	3.409336367005625	408	279	8	78724	BMPR1A,BTNL2,CX3CR1,HLA-B,HLA-F,HLA-G,KIT,MICB
GO:CC	neuron projection terminus	GO:0044306	0.00039207700030687156	3.406628633172321	133	279	5	78724	SCN9A,SLC8A1,SLC8A3,UNC13C,VTI1A
GO:CC	cytoplasmic region	GO:0099568	0.000460296234142211	3.336962578219099	313	279	7	78724	AP3B1,DLG2,DNAH3,FBXW11,KIF5B,SPAG16,UNC13C
GO:CC	main axon	GO:0044304	0.00047241077827827786	3.3256802023087744	74	279	4	78724	CNTNAP2,DLG2,SCN9A,SPOCK1
GO:CC	focal adhesion	GO:0005925	0.0005093340337066284	3.292997303291415	426	279	8	78724	CAPN5,CAV2,FLRT2,MYH9,PI4KA,PTPRA,SORBS2,TSPAN9
GO:CC	multivesicular body membrane	GO:0032585	0.0005314720555920177	3.274519565423346	30	279	3	78724	NSG1,SORL1,TMEM9
GO:CC	sarcoplasmic reticulum	GO:0016529	0.0005405404850467987	3.267171772989174	77	279	4	78724	CACNA2D1,ITPR2,ITPR3,NOS1
GO:CC	exocytic vesicle membrane	GO:0099501	0.0005436381954276205	3.2646900378102086	144	279	5	78724	RPH3A,SYNPR,SYT9,UNC13C,VTI1A
GO:CC	synaptic vesicle membrane	GO:0030672	0.0005436381954276205	3.2646900378102086	144	279	5	78724	RPH3A,SYNPR,SYT9,UNC13C,VTI1A
GO:CC	cell-substrate junction	GO:0030055	0.0005773602343679543	3.238553131417002	436	279	8	78724	CAPN5,CAV2,FLRT2,MYH9,PI4KA,PTPRA,SORBS2,TSPAN9
GO:CC	caveola	GO:0005901	0.0007040564959002621	3.152392490185605	83	279	4	78724	ADTRP,BMPR1A,CAV2,KCNMA1
GO:CC	neuron projection cytoplasm	GO:0120111	0.0009143886567900302	3.038869170106271	89	279	4	78724	AP3B1,DLG2,FBXW11,KIF5B
GO:CC	organelle envelope	GO:0031967	0.0010049086875669063	2.9978733992260675	1329	279	14	78724	AFG1L,CEP89,FBXW11,FXR1,ITPR3,NAV3,NRXN1,NUP214,PRKCA,PRKN,SLC30A9,SLC8A3,SORL1,TNRC18
GO:CC	platelet dense tubular network membrane	GO:0031095	0.001345745141311805	2.8710371794894485	9	279	2	78724	ITPR2,ITPR3
GO:CC	plasma membrane bounded cell projection cytoplasm	GO:0032838	0.0015113413889502527	2.8206374240853265	277	279	6	78724	AP3B1,DLG2,DNAH3,FBXW11,KIF5B,SPAG16
GO:CC	leading edge membrane	GO:0031256	0.0015286727086288975	2.8156854878065505	182	279	5	78724	AIF1,CNTNAP2,GABRG3,KCNN4,TESC
GO:CC	ruffle	GO:0001726	0.0015932587110407243	2.797713698364132	184	279	5	78724	AIF1,KCNN4,MYH9,SAMSN1,TESC
GO:CC	Schaffer collateral - CA1 synapse	GO:0098685	0.0015932587110407243	2.797713698364132	104	279	4	78724	GSG1L,NRXN1,PTPRA,PTPRD
GO:CC	cilium	GO:0005929	0.001716195550532408	2.7654332283296608	789	279	10	78724	ANKS6,ANO2,CEP89,DNAH3,IFT122,KIF5B,NOTCH2,PRKCA,SPAG16,VCAN
GO:CC	nuclear envelope	GO:0005635	0.0017235720328285294	2.7635705615126476	519	279	8	78724	FBXW11,FXR1,ITPR3,NAV3,NRXN1,NUP214,SORL1,TNRC18
GO:CC	filopodium	GO:0030175	0.0017424448146955002	2.7588409676361216	107	279	4	78724	HLA-G,MYO3B,PPP1R9A,TENM2
GO:CC	transcription regulator complex	GO:0005667	0.0017906079682884074	2.746999487208245	523	279	8	78724	ALX4,PBX2,PKNOX1,SKI,SOX9,STAT5B,TCF4,WWOX
GO:CC	platelet dense tubular network	GO:0031094	0.0019405379160253532	2.7120778671936314	11	279	2	78724	ITPR2,ITPR3
GO:CC	membrane raft	GO:0045121	0.0019908362568841244	2.7009644585341417	295	279	6	78724	ADTRP,ANGPT1,BMPR1A,CAV2,KCNMA1,NOS1
GO:CC	actin cytoskeleton	GO:0015629	0.002013462052317578	2.6960565511195638	534	279	8	78724	AIF1,MYH9,MYO15A,MYO18B,MYO3B,PPP1R9A,RCSD1,SORBS2
GO:CC	membrane microdomain	GO:0098857	0.002038516374423639	2.6906857957186827	297	279	6	78724	ADTRP,ANGPT1,BMPR1A,CAV2,KCNMA1,NOS1
GO:CC	polymeric cytoskeletal fiber	GO:0099513	0.0022370120224518004	2.650331681853104	822	279	10	78724	AIF1,DNAH3,FBXW11,HAUS8,KIF5B,MYO18B,NAV3,NCKAP5,RCSD1,TCP11L1
GO:CC	juxtaparanode region of axon	GO:0044224	0.00225830318673906	2.646217752628685	12	279	2	78724	CNTNAP2,DLG2
GO:CC	axon terminus	GO:0043679	0.002313839407911231	2.6356667865589603	117	279	4	78724	SCN9A,SLC8A1,SLC8A3,UNC13C
GO:CC	plasma membrane raft	GO:0044853	0.002313839407911231	2.6356667865589603	117	279	4	78724	ADTRP,BMPR1A,CAV2,KCNMA1
GO:CC	cytoplasmic side of membrane	GO:0098562	0.0026676501798745217	2.573871121873553	210	279	5	78724	ITPR3,KIT,MYH9,PRMT8,PTPN22
GO:CC	chloride channel complex	GO:0034707	0.002759839975716837	2.5591160989775203	55	279	3	78724	ANO2,GABRB2,GABRG3
GO:CC	secretory granule membrane	GO:0030667	0.002833031454407327	2.547748603594741	319	279	6	78724	CAV2,DNAJC13,HLA-B,ITPR2,ITPR3,VPS13B
GO:CC	Golgi-associated vesicle membrane	GO:0030660	0.0031858256378016893	2.4967779970888	58	279	3	78724	COPG2,PI4KA,SYNRG
GO:CC	WASH complex	GO:0071203	0.0034333446599400016	2.464282597274298	15	279	2	78724	DNAJC13,RCSD1
GO:CC	nuclear body	GO:0016604	0.003974115388665709	2.4007595272782236	894	279	10	78724	ADGRD1,CPSF6,MAML3,MYH9,NCAM2,PLAG1,PRKN,SKI,TENM2,WT1
GO:CC	synaptic vesicle	GO:0008021	0.004085732280054719	2.3887300941656746	233	279	5	78724	RPH3A,SYNPR,SYT9,UNC13C,VTI1A
GO:CC	endoplasmic reticulum-Golgi intermediate compartment	GO:0005793	0.004188748453761619	2.377915719472499	139	279	4	78724	COPG2,GBF1,ROBO1,VPS13B
GO:CC	myofibril	GO:0030016	0.004600775415857772	2.337168966047142	240	279	5	78724	FXR1,MYO18B,MYOM1,SLC8A1,SORBS2
GO:CC	cell projection membrane	GO:0031253	0.005028843142921552	2.298531910457025	360	279	6	78724	AIF1,CNTNAP2,GABRG3,HLA-G,KCNN4,TESC
GO:CC	multivesicular body	GO:0005771	0.005038804601837413	2.2976724826819668	69	279	3	78724	NSG1,SORL1,TMEM9
GO:CC	phagocytic vesicle	GO:0045335	0.005038804601837413	2.2976724826819668	147	279	4	78724	HLA-B,HLA-F,HLA-G,KIF5B
GO:CC	microtubule	GO:0005874	0.005212169843809519	2.282981440805301	492	279	7	78724	DNAH3,FBXW11,HAUS8,KIF5B,NAV3,NCKAP5,TCP11L1
GO:CC	GABA-A receptor complex	GO:1902711	0.005283717376260239	2.2770604206588123	19	279	2	78724	GABRB2,GABRG3
GO:CC	contractile muscle fiber	GO:0043292	0.005325104694857047	2.2736718493067407	250	279	5	78724	FXR1,MYO18B,MYOM1,SLC8A1,SORBS2
GO:CC	exocytic vesicle	GO:0070382	0.005578507666276938	2.2534819657547493	253	279	5	78724	RPH3A,SYNPR,SYT9,UNC13C,VTI1A
GO:CC	acrosomal vesicle	GO:0001669	0.005670011821681159	2.2464160356246343	153	279	4	78724	CAV2,KIT,PRKG1,VPS13B
GO:CC	node of Ranvier	GO:0033268	0.005739361693390392	2.241136405241914	20	279	2	78724	SCN9A,SPOCK1
GO:CC	GABA receptor complex	GO:1902710	0.006297057401971038	2.200862347789624	21	279	2	78724	GABRB2,GABRG3
GO:CC	microtubule associated complex	GO:0005875	0.006417409079606215	2.192640275598479	159	279	4	78724	DNAH3,FBXW11,HAUS8,KIF5B
GO:CC	cytoplasmic side of plasma membrane	GO:0009898	0.0072944564331491055	2.1370070652344513	165	279	4	78724	KIT,MYH9,PRMT8,PTPN22
GO:CC	non-motile cilium	GO:0097730	0.008076323123150674	2.092786313825222	170	279	4	78724	ANO2,CEP89,IFT122,VCAN
GO:CC	phagocytic vesicle membrane	GO:0030670	0.008337835190666614	2.078946693581447	84	279	3	78724	HLA-B,HLA-F,HLA-G
GO:CC	cluster of actin-based cell projections	GO:0098862	0.008338145380424789	2.0789305369662774	172	279	4	78724	ITPR3,MYH9,MYO15A,MYO3B
GO:CC	collagen type XIII trimer	GO:0005600	0.008447558685625047	2.073268782476464	1	279	1	78724	COL13A1
GO:CC	sodium channel complex	GO:0034706	0.008447558685625047	2.073268782476464	25	279	2	78724	GRIK4,SCN9A
GO:CC	transmembrane collagen trimer	GO:0030936	0.008447558685625047	2.073268782476464	1	279	1	78724	COL13A1
GO:CC	cytoplasmic side of nuclear pore	GO:1990876	0.008447558685625047	2.073268782476464	1	279	1	78724	NUP214
GO:CC	reelin complex	GO:0110157	0.008447558685625047	2.073268782476464	1	279	1	78724	RELN
GO:CC	nuclear microtubule	GO:0005880	0.008447558685625047	2.073268782476464	1	279	1	78724	HAUS8
GO:CC	lateral plasma membrane	GO:0016328	0.009144649445284378	2.038832938289987	88	279	3	78724	AKAP7,CLDN18,NSG1
GO:CC	nuclear speck	GO:0016607	0.00949731351174026	2.022399225450768	419	279	6	78724	ADGRD1,CPSF6,MAML3,PLAG1,PRKN,WT1
GO:CC	clathrin adaptor complex	GO:0030131	0.00965461298242042	2.015265130788575	27	279	2	78724	AP3B1,SYNRG
GO:CC	myosin II complex	GO:0016460	0.00965461298242042	2.015265130788575	27	279	2	78724	MYH9,MYO18B
GO:CC	presynaptic active zone	GO:0048786	0.010476792753858103	1.979771646978382	93	279	3	78724	CACNA2D1,NRXN1,UNC13C
GO:CC	Golgi-associated vesicle	GO:0005798	0.011393462809169988	1.943344260964386	96	279	3	78724	COPG2,PI4KA,SYNRG
GO:CC	microvillus	GO:0005902	0.012185915705720191	1.9141418303693696	99	279	3	78724	ANGPT1,AQP5,WWOX
GO:CC	membrane coat	GO:0030117	0.012185915705720191	1.9141418303693696	99	279	3	78724	AP3B1,COPG2,SYNRG
GO:CC	coated membrane	GO:0048475	0.012185915705720191	1.9141418303693696	99	279	3	78724	AP3B1,COPG2,SYNRG
GO:CC	plasma membrane signaling receptor complex	GO:0098802	0.012185915705720191	1.9141418303693696	312	279	5	78724	ACVR1C,BMPR1A,CHRNA9,GRIK4,OLFM3
GO:CC	ruffle membrane	GO:0032587	0.01282247359429589	1.8920281866169286	101	279	3	78724	AIF1,KCNN4,TESC
GO:CC	acrosomal membrane	GO:0002080	0.013717789173084909	1.8627158760415683	33	279	2	78724	CAV2,VPS13B
GO:CC	Golgi lumen	GO:0005796	0.013717789173084909	1.8627158760415683	104	279	3	78724	MUC13,PCSK5,VCAN
GO:CC	nuclear outer membrane	GO:0005640	0.013717789173084909	1.8627158760415683	33	279	2	78724	ITPR3,NAV3
GO:CC	aggresome	GO:0016235	0.015282052696132519	1.8158183071000575	35	279	2	78724	CABIN1,PRKN
GO:CC	macropinosome membrane	GO:0160056	0.015479673095076203	1.8102382151326881	2	279	1	78724	CX3CR1
GO:CC	caveolar macromolecular signaling complex	GO:0002095	0.015479673095076203	1.8102382151326881	2	279	1	78724	CAV2
GO:CC	MHC class Ib protein complex	GO:0032398	0.015479673095076203	1.8102382151326881	2	279	1	78724	HLA-F
GO:CC	microtubule end	GO:1990752	0.01586264394766957	1.7996244238163925	36	279	2	78724	NAV3,NCKAP5
GO:CC	sarcomere	GO:0030017	0.016961406336400274	1.7705381415358368	218	279	4	78724	MYO18B,MYOM1,SLC8A1,SORBS2
GO:CC	presynaptic active zone membrane	GO:0048787	0.018297401549456613	1.7376105809175733	39	279	2	78724	CACNA2D1,NRXN1
GO:CC	Golgi cisterna	GO:0031985	0.018297401549456613	1.7376105809175733	117	279	3	78724	NSG1,RAB30,SORL1
GO:CC	ionotropic glutamate receptor complex	GO:0008328	0.02005920766410311	1.697686225548095	41	279	2	78724	GRIK4,OLFM3
GO:CC	actin filament	GO:0005884	0.020780827088512133	1.682337171272172	123	279	3	78724	AIF1,MYO18B,RCSD1
GO:CC	dense core granule	GO:0031045	0.020835234810872974	1.681201600726656	42	279	2	78724	CACNA2D1,SYT9
GO:CC	laminin-5 complex	GO:0005610	0.02148941111692051	1.6677754854939484	3	279	1	78724	LAMB3
GO:CC	Ski complex	GO:0055087	0.02148941111692051	1.6677754854939484	3	279	1	78724	SKIV2L
GO:CC	mitochondrion-derived vesicle	GO:0099073	0.02148941111692051	1.6677754854939484	3	279	1	78724	PRKN
GO:CC	myosin II filament	GO:0097513	0.02148941111692051	1.6677754854939484	3	279	1	78724	MYH9
GO:CC	alphav-beta3 integrin-PKCalpha complex	GO:0035866	0.02148941111692051	1.6677754854939484	3	279	1	78724	PRKCA
GO:CC	AP-type membrane coat adaptor complex	GO:0030119	0.02148941111692051	1.6677754854939484	43	279	2	78724	AP3B1,SYNRG
GO:CC	autolysosome membrane	GO:0120281	0.02148941111692051	1.6677754854939484	3	279	1	78724	HLA-DRA
GO:CC	beta-catenin-TCF7L2 complex	GO:0070369	0.02148941111692051	1.6677754854939484	3	279	1	78724	TCF4
GO:CC	ESCRT-0 complex	GO:0033565	0.02148941111692051	1.6677754854939484	3	279	1	78724	STAM
GO:CC	striated muscle myosin thick filament	GO:0005863	0.02148941111692051	1.6677754854939484	3	279	1	78724	MYOM1
GO:CC	Parkin-FBXW7-Cul1 ubiquitin ligase complex	GO:1990452	0.02148941111692051	1.6677754854939484	3	279	1	78724	PRKN
GO:CC	neurotransmitter receptor complex	GO:0098878	0.023613739605867653	1.6268352301349132	46	279	2	78724	GRIK4,OLFM3
GO:CC	Z disc	GO:0030018	0.023724580630805188	1.624801455669348	132	279	3	78724	MYO18B,SLC8A1,SORBS2
GO:CC	voltage-gated calcium channel complex	GO:0005891	0.02431201907738726	1.614178972141639	47	279	2	78724	CACNA1I,CACNA2D1
GO:CC	immunological synapse	GO:0001772	0.02431201907738726	1.614178972141639	47	279	2	78724	HLA-DRA,MYH9
GO:CC	tenascin complex	GO:0090733	0.027171914812481972	1.5658797556493587	4	279	1	78724	TNXB
GO:CC	Rad51B-Rad51C-Rad51D-XRCC2 complex	GO:0033063	0.027171914812481972	1.5658797556493587	4	279	1	78724	RAD51B
GO:CC	catenin-TCF7L2 complex	GO:0071664	0.027171914812481972	1.5658797556493587	4	279	1	78724	TCF4
GO:CC	cytolytic granule membrane	GO:0101004	0.027171914812481972	1.5658797556493587	4	279	1	78724	KIF5B
GO:CC	axonemal central apparatus	GO:1990716	0.027171914812481972	1.5658797556493587	4	279	1	78724	SPAG16
GO:CC	ciliary inversin compartment	GO:0097543	0.027171914812481972	1.5658797556493587	4	279	1	78724	ANKS6
GO:CC	organelle outer membrane	GO:0031968	0.027171914812481972	1.5658797556493587	258	279	4	78724	ITPR3,NAV3,PRKN,SLC8A3
GO:CC	actomyosin contractile ring	GO:0005826	0.027171914812481972	1.5658797556493587	4	279	1	78724	MYH9
GO:CC	collagen type XI trimer	GO:0005592	0.027171914812481972	1.5658797556493587	4	279	1	78724	COL11A2
GO:CC	outer membrane	GO:0019867	0.027213603379874836	1.565213949055066	260	279	4	78724	ITPR3,NAV3,PRKN,SLC8A3
GO:CC	clathrin coat	GO:0030118	0.027217782489021507	1.5651472609112218	51	279	2	78724	AP3B1,SYNRG
GO:CC	T-tubule	GO:0030315	0.02916933278873752	1.5350735046966955	53	279	2	78724	CACNA2D1,SLC8A1
GO:CC	I band	GO:0031674	0.02980544450028668	1.5257043969822228	147	279	3	78724	MYO18B,SLC8A1,SORBS2
GO:CC	Golgi stack	GO:0005795	0.031319203778429686	1.5041892874515737	150	279	3	78724	NSG1,RAB30,SORL1
GO:CC	kainate selective glutamate receptor complex	GO:0032983	0.03240921677676979	1.4893314642975366	5	279	1	78724	GRIK4
GO:CC	extrinsic component of postsynaptic specialization membrane	GO:0098892	0.03240921677676979	1.4893314642975366	5	279	1	78724	RNF10
GO:CC	interchromatin granule	GO:0035061	0.03240921677676979	1.4893314642975366	5	279	1	78724	CPSF6
GO:CC	spermatoproteasome complex	GO:1990111	0.03240921677676979	1.4893314642975366	5	279	1	78724	PSMB9
GO:CC	extrinsic component of postsynaptic density membrane	GO:0099147	0.03240921677676979	1.4893314642975366	5	279	1	78724	RNF10
GO:CC	Sec61 translocon complex	GO:0005784	0.03240921677676979	1.4893314642975366	5	279	1	78724	SEC61A2
GO:CC	perinucleolar compartment	GO:0097356	0.03240921677676979	1.4893314642975366	5	279	1	78724	SORL1
GO:CC	protein complex involved in cell adhesion	GO:0098636	0.03441082512089905	1.463304913512257	59	279	2	78724	NRXN1,TNXB
GO:CC	stereocilium	GO:0032420	0.03650078511978986	1.437697793912697	61	279	2	78724	MYO15A,MYO3B
GO:CC	interphotoreceptor matrix	GO:0033165	0.0371821609633318	1.4296653733812739	6	279	1	78724	VCAN
GO:CC	DNA recombinase mediator complex	GO:0033061	0.0371821609633318	1.4296653733812739	6	279	1	78724	RAD51B
GO:CC	neuron projection membrane	GO:0032589	0.0371821609633318	1.4296653733812739	62	279	2	78724	CNTNAP2,GABRG3
GO:CC	spindle	GO:0005819	0.0371821609633318	1.4296653733812739	438	279	5	78724	BIRC6,CEP89,HAUS8,MYH9,TMEM9
GO:CC	basal plasma membrane	GO:0009925	0.0371821609633318	1.4296653733812739	292	279	4	78724	AQP5,DLG2,OSCP1,SLC26A11
GO:CC	cortical granule	GO:0060473	0.0371821609633318	1.4296653733812739	6	279	1	78724	MYH9
GO:CC	perichromatin fibrils	GO:0005726	0.0371821609633318	1.4296653733812739	6	279	1	78724	CPSF6
GO:CC	translocon complex	GO:0071256	0.0371821609633318	1.4296653733812739	6	279	1	78724	SEC61A2
GO:CC	protein complex involved in cell-cell adhesion	GO:0098635	0.0371821609633318	1.4296653733812739	6	279	1	78724	NRXN1
GO:CC	activin receptor complex	GO:0048179	0.0371821609633318	1.4296653733812739	6	279	1	78724	ACVR1C
GO:CC	vesicle coat	GO:0030120	0.03727813821664993	1.428545785760817	63	279	2	78724	COPG2,SYNRG
GO:CC	growth cone	GO:0030426	0.03901761259879551	1.4087393076449701	168	279	3	78724	COPG2,NRXN1,TENM2
GO:CC	SCF ubiquitin ligase complex	GO:0019005	0.03924412214290445	1.406225381264247	65	279	2	78724	FBXL7,FBXW11
GO:CC	proteasome complex	GO:0000502	0.04137966627765064	1.3832130161922573	67	279	2	78724	PSMB9,UBE3C
GO:CC	site of polarized growth	GO:0030427	0.04165004109320708	1.3803845657687357	173	279	3	78724	COPG2,NRXN1,TENM2
GO:CC	stereocilium bundle	GO:0032421	0.04224211699278168	1.3742543249618202	68	279	2	78724	MYO15A,MYO3B
GO:CC	basal part of cell	GO:0045178	0.043691577003520124	1.3596022795850875	311	279	4	78724	AQP5,DLG2,OSCP1,SLC26A11
GO:CC	photoreceptor inner segment	GO:0001917	0.04544990387499251	1.3424670309591638	71	279	2	78724	MYO3B,NOS1
GO:CC	spindle pole	GO:0000922	0.045484040560588794	1.342140961855412	180	279	3	78724	BIRC6,CEP89,HAUS8
GO:CC	motile cilium	GO:0031514	0.045491390200972225	1.3420707910797924	316	279	4	78724	CEP89,DNAH3,IFT122,SPAG16
GO:CC	calcium channel complex	GO:0034704	0.04669396094649628	1.3307392842563166	73	279	2	78724	CACNA1I,CACNA2D1
GO:CC	HFE-transferrin receptor complex	GO:1990712	0.04669396094649628	1.3307392842563166	8	279	1	78724	BMPR1A
GO:CC	nuclear membrane	GO:0031965	0.04669396094649628	1.3307392842563166	321	279	4	78724	ITPR3,NAV3,NRXN1,TNRC18
GO:CC	Lewy body	GO:0097413	0.04669396094649628	1.3307392842563166	8	279	1	78724	PRKN
GO:CC	intraciliary transport particle A	GO:0030991	0.04669396094649628	1.3307392842563166	8	279	1	78724	IFT122
GO:CC	inclusion body	GO:0016234	0.04669396094649628	1.3307392842563166	73	279	2	78724	CABIN1,PRKN
GO:CC	nuclear stress granule	GO:0097165	0.04669396094649628	1.3307392842563166	8	279	1	78724	RBFOX1
GO:CC	cell cortex	GO:0005938	0.04980649929960563	1.302713982023729	328	279	4	78724	ITPR2,MYH9,PPP1R9A,UNC13C
GO:CC	laminin complex	GO:0043256	0.051156288842560446	1.2911009691515172	9	279	1	78724	LAMB3
GO:CC	paranodal junction	GO:0033010	0.051156288842560446	1.2911009691515172	9	279	1	78724	CNTNAP2
GO:CC	ciliary transition fiber	GO:0097539	0.051156288842560446	1.2911009691515172	9	279	1	78724	CEP89
GO:CC	macropinosome	GO:0044354	0.051156288842560446	1.2911009691515172	9	279	1	78724	CX3CR1
GO:CC	pinosome	GO:0044352	0.051156288842560446	1.2911009691515172	9	279	1	78724	CX3CR1
GO:CC	unconventional myosin complex	GO:0016461	0.051156288842560446	1.2911009691515172	9	279	1	78724	MYO18B
GO:CC	microvesicle	GO:1990742	0.05601298415371283	1.2517112891958002	10	279	1	78724	AP3B1
GO:CC	HAUS complex	GO:0070652	0.05601298415371283	1.2517112891958002	10	279	1	78724	HAUS8
GO:CC	tetraspanin-enriched microdomain	GO:0097197	0.05601298415371283	1.2517112891958002	10	279	1	78724	TSPAN9
GO:CC	perineuronal net	GO:0072534	0.05601298415371283	1.2517112891958002	10	279	1	78724	VCAN
GO:CC	endoplasmic reticulum-Golgi intermediate compartment membrane	GO:0033116	0.05772999336706624	1.238598492399978	84	279	2	78724	ROBO1,VPS13B
GO:CC	lamellipodium	GO:0030027	0.05823678800110413	1.2348025861652179	204	279	3	78724	AIF1,SORBS2,TESC
GO:CC	cortical actin cytoskeleton	GO:0030864	0.05861118088023319	1.232019528497196	85	279	2	78724	MYH9,PPP1R9A
GO:CC	perisynaptic extracellular matrix	GO:0098966	0.060156397497854085	1.2207181796246753	11	279	1	78724	VCAN
GO:CC	proteasome core complex, beta-subunit complex	GO:0019774	0.060156397497854085	1.2207181796246753	11	279	1	78724	PSMB9
GO:CC	contractile ring	GO:0070938	0.060156397497854085	1.2207181796246753	11	279	1	78724	MYH9
GO:CC	nuclear envelope lumen	GO:0005641	0.060156397497854085	1.2207181796246753	11	279	1	78724	SORL1
GO:CC	banded collagen fibril	GO:0098643	0.06371243163840301	1.1957758193884076	12	279	1	78724	COL11A2
GO:CC	collagen trimer	GO:0005581	0.06371243163840301	1.1957758193884076	91	279	2	78724	COL11A2,COL13A1
GO:CC	synapse-associated extracellular matrix	GO:0099535	0.06371243163840301	1.1957758193884076	12	279	1	78724	VCAN
GO:CC	catalytic step 2 spliceosome	GO:0071013	0.06371243163840301	1.1957758193884076	91	279	2	78724	GPATCH1,SNRPN
GO:CC	L-type voltage-gated calcium channel complex	GO:1990454	0.06371243163840301	1.1957758193884076	12	279	1	78724	CACNA2D1
GO:CC	fibrillar collagen trimer	GO:0005583	0.06371243163840301	1.1957758193884076	12	279	1	78724	COL11A2
GO:CC	endoplasmic reticulum-plasma membrane contact site	GO:0140268	0.06371243163840301	1.1957758193884076	12	279	1	78724	GRAMD1B
GO:CC	paranode region of axon	GO:0033270	0.06371243163840301	1.1957758193884076	12	279	1	78724	CNTNAP2
GO:CC	interstitial matrix	GO:0005614	0.06371243163840301	1.1957758193884076	12	279	1	78724	NAV2
GO:CC	basement membrane	GO:0005604	0.06582567640756673	1.1816046695015836	93	279	2	78724	LAMB3,SMOC2
GO:CC	cytoplasmic stress granule	GO:0010494	0.06582567640756673	1.1816046695015836	93	279	2	78724	FXR1,RBFOX1
GO:CC	beta-catenin-TCF complex	GO:1990907	0.06726021632161437	1.1722417402457013	13	279	1	78724	TCF4
GO:CC	paraspeckles	GO:0042382	0.06726021632161437	1.1722417402457013	13	279	1	78724	CPSF6
GO:CC	COPI vesicle coat	GO:0030126	0.06726021632161437	1.1722417402457013	13	279	1	78724	COPG2
GO:CC	AP-3 adaptor complex	GO:0030123	0.06726021632161437	1.1722417402457013	13	279	1	78724	AP3B1
GO:CC	AP-1 adaptor complex	GO:0030121	0.06726021632161437	1.1722417402457013	13	279	1	78724	SYNRG
GO:CC	Fanconi anaemia nuclear complex	GO:0043240	0.06726021632161437	1.1722417402457013	13	279	1	78724	FANCC
GO:CC	ciliary rootlet	GO:0035253	0.0708314208410563	1.1497740463952941	14	279	1	78724	KIF5B
GO:CC	extrinsic component of postsynaptic membrane	GO:0098890	0.0708314208410563	1.1497740463952941	14	279	1	78724	RNF10
GO:CC	extrinsic component of synaptic vesicle membrane	GO:0098850	0.0708314208410563	1.1497740463952941	14	279	1	78724	RPH3A
GO:CC	voltage-gated sodium channel complex	GO:0001518	0.0708314208410563	1.1497740463952941	14	279	1	78724	SCN9A
GO:CC	cytolytic granule	GO:0044194	0.0708314208410563	1.1497740463952941	14	279	1	78724	KIF5B
GO:CC	uropod	GO:0001931	0.0708314208410563	1.1497740463952941	14	279	1	78724	MYH9
GO:CC	autolysosome	GO:0044754	0.0708314208410563	1.1497740463952941	14	279	1	78724	HLA-DRA
GO:CC	lysosomal lumen	GO:0043202	0.07190699873402327	1.1432288375219375	100	279	2	78724	NSG1,VCAN
GO:CC	endopeptidase complex	GO:1905369	0.07298034213845814	1.1367941049547068	101	279	2	78724	PSMB9,UBE3C
GO:CC	organelle envelope lumen	GO:0031970	0.07405571406281362	1.130441426133881	102	279	2	78724	CEP89,SORL1
GO:CC	cell trailing edge	GO:0031254	0.07462571849219879	1.127111474479726	15	279	1	78724	MYH9
GO:CC	dopaminergic synapse	GO:0098691	0.07462571849219879	1.127111474479726	15	279	1	78724	PRKN
GO:CC	nucleolus	GO:0005730	0.07462571849219879	1.127111474479726	1983	279	12	78724	ETV6,FHIT,FXR1,GABRG3,GORAB,ITPR3,KIT,MACROD2,NRXN1,OXR1,RORA,WT1
GO:CC	mitotic spindle microtubule	GO:1990498	0.07882826178163835	1.1033180498289181	16	279	1	78724	HAUS8
GO:CC	axolemma	GO:0030673	0.07882826178163835	1.1033180498289181	16	279	1	78724	CNTNAP2
GO:CC	PML body	GO:0016605	0.08054553529438681	1.0939585278797754	108	279	2	78724	SKI,TENM2
GO:CC	brush border	GO:0005903	0.08220324885160346	1.0851110178560388	110	279	2	78724	ITPR3,MYH9
GO:CC	U2-type prespliceosome	GO:0071004	0.08220324885160346	1.0851110178560388	17	279	1	78724	SNRPN
GO:CC	prespliceosome	GO:0071010	0.08220324885160346	1.0851110178560388	17	279	1	78724	SNRPN
GO:CC	acetylcholine-gated channel complex	GO:0005892	0.08220324885160346	1.0851110178560388	17	279	1	78724	CHRNA9
GO:CC	protein complex involved in cell-matrix adhesion	GO:0098637	0.08220324885160346	1.0851110178560388	17	279	1	78724	TNXB
GO:CC	COPI-coated vesicle membrane	GO:0030663	0.08592374935565428	1.0658867804231025	18	279	1	78724	COPG2
GO:CC	filopodium membrane	GO:0031527	0.08592374935565428	1.0658867804231025	18	279	1	78724	HLA-G
GO:CC	costamere	GO:0043034	0.08592374935565428	1.0658867804231025	18	279	1	78724	FXR1
GO:CC	presynaptic active zone cytoplasmic component	GO:0098831	0.08592374935565428	1.0658867804231025	18	279	1	78724	UNC13C
GO:CC	RNA polymerase II transcription regulator complex	GO:0090575	0.08780056524686337	1.0565026881621948	256	279	3	78724	STAT5B,TCF4,WWOX
GO:CC	protein phosphatase type 2A complex	GO:0000159	0.08954652540975011	1.0479512610114665	19	279	1	78724	PPP2R5B
GO:CC	clathrin coat of trans-Golgi network vesicle	GO:0030130	0.08954652540975011	1.0479512610114665	19	279	1	78724	SYNRG
GO:CC	filopodium tip	GO:0032433	0.08954652540975011	1.0479512610114665	19	279	1	78724	MYO3B
GO:CC	cortical cytoskeleton	GO:0030863	0.09046772371206056	1.0435063369711128	118	279	2	78724	MYH9,PPP1R9A
GO:CC	stereocilium tip	GO:0032426	0.09358203105036456	1.0288075333648932	20	279	1	78724	MYO3B
GO:CC	photoreceptor cell cilium	GO:0097733	0.09398764015114004	1.0269292545608215	121	279	2	78724	IFT122,VCAN
GO:CC	complex of collagen trimers	GO:0098644	0.09677114271838275	1.0142541305696644	21	279	1	78724	COL11A2
GO:CC	calyx of Held	GO:0044305	0.09677114271838275	1.0142541305696644	21	279	1	78724	UNC13C
GO:CC	trans-Golgi network transport vesicle membrane	GO:0012510	0.09677114271838275	1.0142541305696644	21	279	1	78724	SYNRG
GO:CC	extrinsic component of synaptic membrane	GO:0099243	0.09677114271838275	1.0142541305696644	21	279	1	78724	RNF10
GO:CC	specialized extracellular matrix	GO:0140047	0.1001257486709146	0.9994542235425986	22	279	1	78724	VCAN
GO:CC	secondary lysosome	GO:0005767	0.1001257486709146	0.9994542235425986	22	279	1	78724	HLA-DRA
GO:CC	axonemal dynein complex	GO:0005858	0.1001257486709146	0.9994542235425986	22	279	1	78724	DNAH3
GO:CC	cytoplasmic side of endoplasmic reticulum membrane	GO:0098554	0.1001257486709146	0.9994542235425986	22	279	1	78724	ITPR3
GO:CC	bicellular tight junction	GO:0005923	0.10218650788706561	0.9906064421368255	129	279	2	78724	CLDN18,MAGI3
GO:CC	centriolar satellite	GO:0034451	0.10218650788706561	0.9906064421368255	129	279	2	78724	KIF5B,PDZD2
GO:CC	peptidase complex	GO:1905368	0.1032755780945569	0.9860023653412247	130	279	2	78724	PSMB9,UBE3C
GO:CC	proteasome core complex	GO:0005839	0.10339440839111926	0.985502947417562	23	279	1	78724	PSMB9
GO:CC	mitochondrial envelope	GO:0005740	0.10543415421917665	0.977018681474782	840	279	6	78724	AFG1L,CEP89,PRKCA,PRKN,SLC30A9,SLC8A3
GO:CC	M band	GO:0031430	0.10602763380897265	0.9745809305212021	24	279	1	78724	MYOM1
GO:CC	9+0 non-motile cilium	GO:0097731	0.10602763380897265	0.9745809305212021	133	279	2	78724	IFT122,VCAN
GO:CC	postsynaptic endosome	GO:0098845	0.10602763380897265	0.9745809305212021	24	279	1	78724	NSG1
GO:CC	mRNA cleavage and polyadenylation specificity factor complex	GO:0005847	0.10602763380897265	0.9745809305212021	24	279	1	78724	CPSF6
GO:CC	postsynaptic cytosol	GO:0099524	0.10602763380897265	0.9745809305212021	24	279	1	78724	KIF5B
GO:CC	tight junction	GO:0070160	0.10923972826451002	0.9616193888451074	136	279	2	78724	CLDN18,MAGI3
GO:CC	COPI-coated vesicle	GO:0030137	0.10940276685667474	0.9609716943152847	25	279	1	78724	COPG2
GO:CC	intraciliary transport particle	GO:0030990	0.10940276685667474	0.9609716943152847	25	279	1	78724	IFT122
GO:CC	AMPA glutamate receptor complex	GO:0032281	0.11271154211740429	0.9480316081665805	26	279	1	78724	OLFM3
GO:CC	extrinsic component of organelle membrane	GO:0031312	0.11271154211740429	0.9480316081665805	26	279	1	78724	RPH3A
GO:CC	microtubule plus-end	GO:0035371	0.11271154211740429	0.9480316081665805	26	279	1	78724	NCKAP5
GO:CC	rough endoplasmic reticulum membrane	GO:0030867	0.11566270590320421	0.9368066516910464	27	279	1	78724	SEC61A2
GO:CC	parallel fiber to Purkinje cell synapse	GO:0098688	0.11566270590320421	0.9368066516910464	27	279	1	78724	UNC13C
GO:CC	dendrite cytoplasm	GO:0032839	0.11566270590320421	0.9368066516910464	27	279	1	78724	KIF5B
GO:CC	myofilament	GO:0036379	0.11566270590320421	0.9368066516910464	27	279	1	78724	MYOM1
GO:CC	phagocytic cup	GO:0001891	0.1194363163681139	0.92286359950332	28	279	1	78724	AIF1
GO:CC	mRNA cleavage factor complex	GO:0005849	0.12317664027267103	0.9094716457640192	29	279	1	78724	CPSF6
GO:CC	fibrillar center	GO:0001650	0.12497856906661522	0.9031644520644384	150	279	2	78724	FHIT,KIT
GO:CC	endoplasmic reticulum lumen	GO:0005788	0.12531363191899036	0.9020016828352744	313	279	3	78724	COL11A2,COL13A1,VCAN
GO:CC	neuronal cell body membrane	GO:0032809	0.12531363191899036	0.9020016828352744	30	279	1	78724	CX3CR1
GO:CC	ESCRT complex	GO:0036452	0.12531363191899036	0.9020016828352744	30	279	1	78724	STAM
GO:CC	neuronal dense core vesicle	GO:0098992	0.12531363191899036	0.9020016828352744	30	279	1	78724	CACNA2D1
GO:CC	axonal growth cone	GO:0044295	0.12531363191899036	0.9020016828352744	30	279	1	78724	NRXN1
GO:CC	catalytic complex	GO:1902494	0.12825130603153256	0.8919382036087407	1779	279	10	78724	ACVR1C,DNAH3,FBXL7,FBXW11,GPATCH1,PPP2R5B,PRKN,PSMB9,SNRPN,UBE3C
GO:CC	apical junction complex	GO:0043296	0.12971300404635855	0.8870164826478064	155	279	2	78724	CLDN18,MAGI3
GO:CC	ubiquitin ligase complex	GO:0000151	0.13302451992665593	0.8760682997295355	323	279	3	78724	FBXL7,FBXW11,PRKN
GO:CC	cell body membrane	GO:0044298	0.13545241008340098	0.8682132632287447	33	279	1	78724	CX3CR1
GO:CC	filamentous actin	GO:0031941	0.13545241008340098	0.8682132632287447	33	279	1	78724	MYO18B
GO:CC	Flemming body	GO:0090543	0.13897540584642396	0.857062049028168	34	279	1	78724	BIRC6
GO:CC	clathrin vesicle coat	GO:0030125	0.14212188249477897	0.847339048637817	35	279	1	78724	SYNRG
GO:CC	COP9 signalosome	GO:0008180	0.14212188249477897	0.847339048637817	35	279	1	78724	MYH9
GO:CC	cytosolic region	GO:0099522	0.1452245240203314	0.8379600382683791	36	279	1	78724	KIF5B
GO:CC	cell cortex region	GO:0099738	0.1452245240203314	0.8379600382683791	36	279	1	78724	UNC13C
GO:CC	intracellular protein-containing complex	GO:0140535	0.147215066113173	0.8320477416629992	946	279	6	78724	CEP89,FBXL7,FBXW11,PRKN,PSMB9,UBE3C
GO:CC	A band	GO:0031672	0.15202841442769638	0.8180752339244654	38	279	1	78724	MYOM1
GO:CC	ciliary basal body	GO:0036064	0.15263965568964788	0.8163326222800131	174	279	2	78724	IFT122,PRKCA
GO:CC	trans-Golgi network transport vesicle	GO:0030140	0.15464436624096964	0.8106658969024838	39	279	1	78724	SYNRG
GO:CC	glial cell projection	GO:0097386	0.15464436624096964	0.8106658969024838	39	279	1	78724	AIF1
GO:CC	vacuolar lumen	GO:0005775	0.16005965324625077	0.795718128298008	180	279	2	78724	NSG1,VCAN
GO:CC	dendrite membrane	GO:0032590	0.1608623106115778	0.793545697422293	41	279	1	78724	GABRG3
GO:CC	photoreceptor connecting cilium	GO:0032391	0.1608623106115778	0.793545697422293	41	279	1	78724	IFT122
GO:CC	U5 snRNP	GO:0005682	0.16411269548891386	0.7848578213386552	42	279	1	78724	SNRPN
GO:CC	mitotic spindle	GO:0072686	0.1656542625767828	0.7807973844740963	185	279	2	78724	HAUS8,TMEM9
GO:CC	sarcoplasmic reticulum membrane	GO:0033017	0.17052931970879562	0.7682009404660288	44	279	1	78724	ITPR2
GO:CC	axoneme	GO:0005930	0.17058203837670083	0.7680667002761077	189	279	2	78724	DNAH3,SPAG16
GO:CC	ciliary plasm	GO:0097014	0.17121103546783506	0.766468246152283	190	279	2	78724	DNAH3,SPAG16
GO:CC	cullin-RING ubiquitin ligase complex	GO:0031461	0.17121103546783506	0.766468246152283	190	279	2	78724	FBXL7,FBXW11
GO:CC	terminal bouton	GO:0043195	0.17594300075382305	0.7546280052962726	46	279	1	78724	UNC13C
GO:CC	mitochondrial membrane	GO:0031966	0.17594300075382305	0.7546280052962726	790	279	5	78724	AFG1L,PRKCA,PRKN,SLC30A9,SLC8A3
GO:CC	myelin sheath	GO:0043209	0.18134188596557968	0.741501871896122	48	279	1	78724	ITPR3
GO:CC	kinesin complex	GO:0005871	0.18134188596557968	0.741501871896122	48	279	1	78724	KIF5B
GO:CC	ciliary tip	GO:0097542	0.18134188596557968	0.741501871896122	48	279	1	78724	IFT122
GO:CC	microbody lumen	GO:0031907	0.19036638737635309	0.7204097317164966	51	279	1	78724	ACOX3
GO:CC	peroxisomal matrix	GO:0005782	0.19036638737635309	0.7204097317164966	51	279	1	78724	ACOX3
GO:CC	SNARE complex	GO:0031201	0.19036638737635309	0.7204097317164966	51	279	1	78724	VTI1A
GO:CC	midbody	GO:0030496	0.19321032998888849	0.7139696577484685	208	279	2	78724	BIRC6,ZFYVE26
GO:CC	organelle membrane contact site	GO:0044232	0.1953618998881899	0.7091601298787945	53	279	1	78724	GRAMD1B
GO:CC	spliceosomal complex	GO:0005681	0.1953618998881899	0.7091601298787945	210	279	2	78724	GPATCH1,SNRPN
GO:CC	intercalated disc	GO:0014704	0.1953618998881899	0.7091601298787945	53	279	1	78724	SLC8A1
GO:CC	dynein complex	GO:0030286	0.19825655933271383	0.7027724351080754	54	279	1	78724	DNAH3
GO:CC	cleavage furrow	GO:0032154	0.2011263530144822	0.6965310213031212	55	279	1	78724	MYH9
GO:CC	protein serine/threonine phosphatase complex	GO:0008287	0.2035120954171172	0.6914097740711632	56	279	1	78724	PPP2R5B
GO:CC	phosphatase complex	GO:1903293	0.2035120954171172	0.6914097740711632	56	279	1	78724	PPP2R5B
GO:CC	azurophil granule membrane	GO:0035577	0.20958862666431324	0.678632288057323	58	279	1	78724	DNAJC13
GO:CC	mitochondrial outer membrane	GO:0005741	0.2163453280268999	0.6648524789447811	227	279	2	78724	PRKN,SLC8A3
GO:CC	rough endoplasmic reticulum	GO:0005791	0.2183218636216824	0.6609027701324132	61	279	1	78724	SEC61A2
GO:CC	9+2 motile cilium	GO:0097729	0.22110969604382938	0.655392212437109	231	279	2	78724	DNAH3,SPAG16
GO:CC	excitatory synapse	GO:0060076	0.25123007367220423	0.5999283742973822	72	279	1	78724	UNC13C
GO:CC	ciliary transition zone	GO:0035869	0.25123007367220423	0.5999283742973822	72	279	1	78724	IFT122
GO:CC	cell division site	GO:0032153	0.25676490446738226	0.5904643374480407	74	279	1	78724	MYH9
GO:CC	cytoplasmic ribonucleoprotein granule	GO:0036464	0.25788803946354516	0.5885687994496389	258	279	2	78724	FXR1,RBFOX1
GO:CC	replication fork	GO:0005657	0.25864770906211104	0.5872913639438212	75	279	1	78724	RAD51B
GO:CC	basolateral plasma membrane	GO:0016323	0.2596285240961743	0.5856475954731758	260	279	2	78724	DLG2,SLC26A11
GO:CC	cell-cell contact zone	GO:0044291	0.26050334626322147	0.5841866936530625	76	279	1	78724	SLC8A1
GO:CC	U4 snRNP	GO:0005687	0.26290749991196044	0.5801970246813117	77	279	1	78724	SNRPN
GO:CC	transcription repressor complex	GO:0017053	0.26823860770859465	0.571478713777133	79	279	1	78724	SKI
GO:CC	spindle microtubule	GO:0005876	0.2793154539850087	0.5539050349587162	83	279	1	78724	HAUS8
GO:CC	ribonucleoprotein granule	GO:0035770	0.28104104948657455	0.5512302414348711	277	279	2	78724	FXR1,RBFOX1
GO:CC	contractile actin filament bundle	GO:0097517	0.28608067690750605	0.5435114752805451	86	279	1	78724	MYH9
GO:CC	stress fiber	GO:0001725	0.28608067690750605	0.5435114752805451	86	279	1	78724	MYH9
GO:CC	mitochondrial matrix	GO:0005759	0.2981393844752332	0.5255806494941738	514	279	3	78724	FARS2,MTHFD1L,NT5M
GO:CC	mitochondrial intermembrane space	GO:0005758	0.2988877128159962	0.5244919383093156	91	279	1	78724	CEP89
GO:CC	Golgi cisterna membrane	GO:0032580	0.3010164130699397	0.5214098236374834	92	279	1	78724	NSG1
GO:CC	actomyosin	GO:0042641	0.3031261753992409	0.5183765600341488	93	279	1	78724	MYH9
GO:CC	U2-type spliceosomal complex	GO:0005684	0.30521715610858147	0.5153910585484778	94	279	1	78724	SNRPN
GO:CC	intercellular bridge	GO:0045171	0.30597910701549674	0.5143082271709051	95	279	1	78724	TMEM9
GO:CC	actin filament bundle	GO:0032432	0.30597910701549674	0.5143082271709051	95	279	1	78724	MYH9
GO:CC	ribosome	GO:0005840	0.30597910701549674	0.5143082271709051	525	279	3	78724	COL11A2,FXR1,RNF10
GO:CC	photoreceptor outer segment	GO:0001750	0.30802703575226553	0.5114111634906953	96	279	1	78724	VCAN
GO:CC	nuclear pore	GO:0005643	0.3100567461625181	0.5085588149079606	97	279	1	78724	NUP214
GO:CC	U2 snRNP	GO:0005686	0.3226485319904074	0.4912703065367596	102	279	1	78724	SNRPN
GO:CC	lipid droplet	GO:0005811	0.3297871414970144	0.4817662816380103	105	279	1	78724	GBF1
GO:CC	cytosolic ribosome	GO:0022626	0.35451458870997105	0.4503658883627938	115	279	1	78724	RNF10
GO:CC	endoplasmic reticulum protein-containing complex	GO:0140534	0.3562561283193384	0.44823765618376926	116	279	1	78724	SEC61A2
GO:CC	autophagosome	GO:0005776	0.3604467008937416	0.44315894514444204	118	279	1	78724	VTI1A
GO:CC	cytoplasmic microtubule	GO:0005881	0.36944420335135336	0.4324511432134042	122	279	1	78724	FBXW11
GO:CC	U1 snRNP	GO:0005685	0.39936675717879333	0.3986280881249632	135	279	1	78724	SNRPN
GO:CC	serine/threonine protein kinase complex	GO:1902554	0.4076776610568269	0.38968308532378504	139	279	1	78724	ACVR1C
GO:CC	transferase complex	GO:1990234	0.42073707851912723	0.3759892129968505	910	279	4	78724	ACVR1C,FBXL7,FBXW11,PRKN
GO:CC	microbody	GO:0042579	0.42073707851912723	0.3759892129968505	146	279	1	78724	ACOX3
GO:CC	peroxisome	GO:0005777	0.42073707851912723	0.3759892129968505	146	279	1	78724	ACOX3
GO:CC	protein kinase complex	GO:1902911	0.435049134197474	0.3614616913078925	153	279	1	78724	ACVR1C
GO:CC	azurophil granule	GO:0042582	0.43750681117971996	0.35901518141940114	155	279	1	78724	DNAJC13
GO:CC	primary lysosome	GO:0005766	0.43750681117971996	0.35901518141940114	155	279	1	78724	DNAJC13
GO:CC	centriole	GO:0005814	0.45122224924891624	0.3456094939365094	162	279	1	78724	CEP89
GO:CC	kinetochore	GO:0000776	0.4724971350838555	0.3256008204267706	173	279	1	78724	FBXW11
GO:CC	nuclear protein-containing complex	GO:0140513	0.49093940846015954	0.30897210501593725	2678	279	10	78724	CPSF6,FANCC,GPATCH1,MYH9,NUP214,RAD51B,SNRPN,STAT5B,TCF4,WWOX
GO:CC	condensed chromosome, centromeric region	GO:0000779	0.49372191375201263	0.30651759627577335	185	279	1	78724	FBXW11
GO:CC	sperm flagellum	GO:0036126	0.5429626027718366	0.26523008195653186	213	279	1	78724	SPAG16
GO:CC	nuclear chromosome	GO:0000228	0.5779080073600666	0.2381412880077485	235	279	1	78724	CPSF6
GO:CC	chromosome, centromeric region	GO:0000775	0.6186431795313156	0.2085597707574661	263	279	1	78724	FBXW11
GO:CC	condensed chromosome	GO:0000793	0.6474555418416758	0.18879004747176004	285	279	1	78724	FBXW11
GO:CC	transferase complex, transferring phosphorus-containing groups	GO:0061695	0.6950440627975245	0.15798766213904863	325	279	1	78724	ACVR1C
GO:CC	chromosomal region	GO:0098687	0.7718464719230576	0.11246907664288927	404	279	1	78724	FBXW11
GO:CC	spliceosomal tri-snRNP complex	GO:0097526	0.9922560512655365	0.003376243871323034	1162	279	1	78724	SNRPN
GO:CC	U4/U6 x U5 tri-snRNP complex	GO:0046540	0.9922560512655365	0.003376243871323034	1162	279	1	78724	SNRPN
GO:CC	spliceosomal snRNP complex	GO:0097525	0.9967574046560495	0.0014105293908571901	1448	279	1	78724	SNRPN
GO:CC	small nuclear ribonucleoprotein complex	GO:0030532	0.9967574046560495	0.0014105293908571901	1457	279	1	78724	SNRPN
GO:CC	Sm-like protein family complex	GO:0120114	0.9967574046560495	0.0014105293908571901	1469	279	1	78724	SNRPN
GO:CC	ribonucleoprotein complex	GO:1990904	0.9967574046560495	0.0014105293908571901	2725	279	3	78724	CPSF6,GPATCH1,SNRPN
REAC	REACTOME root term	REAC:0000000	3.5076017015989154e-62	61.45498972791104	11004	279	161	78724	ACOX3,ACVR1C,AKR1B1,ALK,ANGPT1,ANO2,AP3B1,AQP5,ASIC2,ATP9B,BIRC6,BMPR1A,BTNL2,CABIN1,CACNA1I,CAPN13,CAPN5,CAPN8,CAV2,CDH12,CDH18,CDH4,CEP89,CHD9,CHRNA9,CHST11,CHST15,CLDN18,COL11A2,COL13A1,COPG2,CPSF6,CX3CR1,DAB1,DERL2,DKK2,DLG2,DLGAP1,DNAJC13,DOK6,ETNK2,ETV6,EYA4,FANCC,FARS2,FBXL7,FBXW11,FLRT2,FMNL2,FOXK1,FSHR,FXR1,GABRB2,GABRG3,GBF1,GPATCH1,GRIK4,HAUS8,HECW1,HLA-B,HLA-DOB,HLA-DPA1,HLA-DPB1,HLA-DQA1,HLA-DRA,HLA-F,HLA-G,HTR7,IFT122,INPP4B,IP6K3,ITPR2,ITPR3,KCNMA1,KCNN4,KHDRBS2,KIF5B,KIT,LAMB3,LRRTM4,LSAMP,MAML3,MCPH1,MGMT,MICB,MTHFD1L,MUC13,MYH9,MYO15A,MYO3B,NEGR1,NOS1,NOTCH2,NOTCH4,NR2F2,NR3C2,NRG2,NRG3,NRTN,NRXN1,NT5M,NUP214,OPCML,PAPPA,PAX8,PCSK5,PDE3A,PI4KA,PIGL,PKNOX1,PLCH1,PLEKHA2,PPP2R5B,PRKCA,PRKG1,PRKN,PSMB9,PTGFR,PTPN22,PTPRA,PTPRD,RAB30,RAD51B,RBFOX1,RELN,ROBO1,RORA,SCN9A,SEC61A2,SH2B3,SKI,SKIV2L,SLC14A2,SLC22A16,SLC26A11,SLC44A4,SLC8A1,SLC8A3,SNRPN,SORL1,SOX9,SPRED2,ST8SIA6,STAM,STAT5B,SULT1B1,SYT9,TCF4,THPO,THSD7B,TLL1,TNFRSF8,TNXB,TRIB3,TRPM3,UBE3C,UNC5D,VCAN,VTI1A,WT1,WWOX
REAC	Signal Transduction	REAC:R-HSA-162582	1.6966209047667001e-18	17.770415186179758	2558	279	48	78724	ACVR1C,ALK,ANGPT1,BMPR1A,CAV2,COL11A2,CX3CR1,DERL2,DKK2,DLG2,FLRT2,FMNL2,FSHR,GABRB2,GABRG3,HECW1,HTR7,IFT122,ITPR2,ITPR3,KHDRBS2,KIF5B,KIT,LAMB3,MAML3,MUC13,MYH9,NOTCH2,NOTCH4,NRG2,NRG3,NRTN,PCSK5,PDE3A,PPP2R5B,PRKCA,PRKG1,PSMB9,PTGFR,PTPRA,SH2B3,SKI,SOX9,SPRED2,STAM,STAT5B,TRIB3,WWOX
REAC	Disease	REAC:R-HSA-1643685	9.952236108158353e-12	11.002079329271629	1843	279	33	78724	ALK,ANO2,AP3B1,BIRC6,CPSF6,CX3CR1,DERL2,DKK2,ETV6,FXR1,HLA-B,HLA-F,HLA-G,ITPR2,ITPR3,KIF5B,KIT,MAML3,MUC13,MYH9,NOTCH2,NOTCH4,NRG2,NRG3,NUP214,PPP2R5B,PSMB9,RAD51B,SPRED2,STAM,STAT5B,THSD7B,VCAN
REAC	Signaling by Receptor Tyrosine Kinases	REAC:R-HSA-9006934	1.0136619049213065e-11	10.994106874698442	516	279	19	78724	ALK,COL11A2,FLRT2,GABRB2,GABRG3,ITPR2,ITPR3,KIT,LAMB3,NRG2,NRG3,PCSK5,PRKCA,SH2B3,SPRED2,STAM,STAT5B,TRIB3,WWOX
REAC	Diseases of signal transduction by growth factor receptors and second messengers	REAC:R-HSA-5663202	1.0136619049213065e-11	10.994106874698442	444	279	18	78724	ALK,AP3B1,BIRC6,CPSF6,DERL2,DKK2,ETV6,FXR1,KIF5B,KIT,MAML3,MYH9,NRG2,NRG3,PPP2R5B,PSMB9,SPRED2,STAT5B
REAC	Adaptive Immune System	REAC:R-HSA-1280218	3.8548531909263435e-11	10.413992157064298	810	279	22	78724	BTNL2,FBXL7,FBXW11,HLA-B,HLA-DOB,HLA-DPA1,HLA-DPB1,HLA-DQA1,HLA-DRA,HLA-F,HLA-G,ITPR2,ITPR3,KIF5B,MICB,PPP2R5B,PRKN,PSMB9,PTPN22,SEC61A2,TRIB3,UBE3C
REAC	Immune System	REAC:R-HSA-168256	6.133037237309768e-10	9.212324398444895	2085	279	32	78724	BTNL2,DNAJC13,FANCC,FBXL7,FBXW11,HLA-B,HLA-DOB,HLA-DPA1,HLA-DPB1,HLA-DQA1,HLA-DRA,HLA-F,HLA-G,ITPR2,ITPR3,KIF5B,MICB,MUC13,MYH9,NOS1,NUP214,PPP2R5B,PRKN,PSMB9,PTPN22,RORA,SEC61A2,SH2B3,STAT5B,TNFRSF8,TRIB3,UBE3C
REAC	Developmental Biology	REAC:R-HSA-1266738	1.3737775390060924e-7	6.862083588531324	1384	279	23	78724	ACVR1C,CACNA1I,CDH4,CHD9,DAB1,DOK6,KIT,MAML3,MYH9,NR2F2,NRTN,PAX8,PKNOX1,PRKCA,PSMB9,PTPRA,RELN,ROBO1,SCN9A,SOX9,TCF4,UNC5D,WT1
REAC	Neuronal System	REAC:R-HSA-112316	2.3869542311422213e-7	6.622155908330046	399	279	13	78724	CHRNA9,DLG2,DLGAP1,GABRB2,GABRG3,GRIK4,KCNMA1,KCNN4,LRRTM4,NRXN1,PRKCA,PTPRD,SYT9
REAC	Metabolism of proteins	REAC:R-HSA-392499	5.851718487583975e-7	6.232716574930463	2064	279	27	78724	COPG2,DERL2,FARS2,FBXL7,FBXW11,FOXK1,GBF1,KIF5B,LSAMP,MUC13,NEGR1,NR3C2,NUP214,OPCML,PAPPA,PIGL,PRKN,PSMB9,RAB30,RORA,SEC61A2,SKIV2L,SORL1,ST8SIA6,STAM,THSD7B,VCAN
REAC	Translocation of ZAP-70 to Immunological synapse	REAC:R-HSA-202430	5.851718487583975e-7	6.232716574930463	20	279	5	78724	HLA-DPA1,HLA-DPB1,HLA-DQA1,HLA-DRA,PTPN22
REAC	Extracellular matrix organization	REAC:R-HSA-1474244	8.496643482619656e-7	6.070752604270099	298	279	11	78724	CAPN13,CAPN5,CAPN8,COL11A2,COL13A1,LAMB3,NRXN1,PRKCA,TLL1,TNXB,VCAN
REAC	Phosphorylation of CD3 and TCR zeta chains	REAC:R-HSA-202427	0.0000010653220424426113	5.97251908695398	23	279	5	78724	HLA-DPA1,HLA-DPB1,HLA-DQA1,HLA-DRA,PTPN22
REAC	Platelet homeostasis	REAC:R-HSA-418346	0.0000014578474139263643	5.83628792921257	85	279	7	78724	ITPR2,ITPR3,KCNMA1,NOS1,PPP2R5B,SLC8A1,SLC8A3
REAC	Interferon gamma signaling	REAC:R-HSA-877300	0.000002191207546712818	5.659316485002868	91	279	7	78724	HLA-B,HLA-DPA1,HLA-DPB1,HLA-DQA1,HLA-DRA,HLA-F,HLA-G
REAC	RAF/MAP kinase cascade	REAC:R-HSA-5673001	0.000002482715979053412	5.605072960584414	266	279	10	78724	ANGPT1,DLG2,KIT,NRG2,NRG3,NRTN,PPP2R5B,PSMB9,PTPRA,SPRED2
REAC	MAPK1/MAPK3 signaling	REAC:R-HSA-5684996	0.0000027805729151274304	5.555865711907963	271	279	10	78724	ANGPT1,DLG2,KIT,NRG2,NRG3,NRTN,PPP2R5B,PSMB9,PTPRA,SPRED2
REAC	Post-translational protein modification	REAC:R-HSA-597592	0.000003357721532549275	5.473955324246796	1451	279	21	78724	COPG2,DERL2,FBXL7,FBXW11,FOXK1,GBF1,LSAMP,MUC13,NEGR1,NR3C2,NUP214,OPCML,PIGL,PRKN,PSMB9,RAB30,RORA,ST8SIA6,STAM,THSD7B,VCAN
REAC	Regulation of T cell activation by CD28 family	REAC:R-HSA-388841	0.000006613472833790371	5.17957042606888	67	279	6	78724	HLA-DPA1,HLA-DPB1,HLA-DQA1,HLA-DRA,PPP2R5B,TRIB3
REAC	Cytokine Signaling in Immune system	REAC:R-HSA-1280215	0.000006939456199705995	5.15867456106103	780	279	15	78724	FANCC,FBXW11,HLA-B,HLA-DPA1,HLA-DPB1,HLA-DQA1,HLA-DRA,HLA-F,HLA-G,NUP214,PSMB9,RORA,SH2B3,STAT5B,TNFRSF8
REAC	MAPK family signaling cascades	REAC:R-HSA-5683057	0.00000781809388761772	5.106899118422899	310	279	10	78724	ANGPT1,DLG2,KIT,NRG2,NRG3,NRTN,PPP2R5B,PSMB9,PTPRA,SPRED2
REAC	TCR signaling	REAC:R-HSA-202403	0.000010060547130142182	4.997378400081254	120	279	7	78724	FBXW11,HLA-DPA1,HLA-DPB1,HLA-DQA1,HLA-DRA,PSMB9,PTPN22
REAC	Transport of small molecules	REAC:R-HSA-382551	0.000015855692026822978	4.7998147982996615	729	279	14	78724	ANO2,AQP5,ASIC2,ATP9B,DERL2,PCSK5,PSMB9,SLC14A2,SLC22A16,SLC26A11,SLC44A4,SLC8A1,SLC8A3,TRPM3
REAC	Interferon Signaling	REAC:R-HSA-913531	0.00001712731073099163	4.7663108230460685	263	279	9	78724	FANCC,HLA-B,HLA-DPA1,HLA-DPB1,HLA-DQA1,HLA-DRA,HLA-F,HLA-G,NUP214
REAC	Axon guidance	REAC:R-HSA-422475	0.00002202603959468984	4.657063584410478	543	279	12	78724	CACNA1I,DAB1,DOK6,MYH9,NRTN,PRKCA,PSMB9,PTPRA,RELN,ROBO1,SCN9A,UNC5D
REAC	Protein-protein interactions at synapses	REAC:R-HSA-6794362	0.00002202603959468984	4.657063584410478	86	279	6	78724	DLG2,DLGAP1,LRRTM4,NRXN1,PTPRD,SYT9
REAC	Degradation of the extracellular matrix	REAC:R-HSA-1474228	0.00002330058001566795	4.632633268052575	140	279	7	78724	CAPN13,CAPN5,CAPN8,COL11A2,COL13A1,LAMB3,TLL1
REAC	Hemostasis	REAC:R-HSA-109582	0.00003151904598036642	4.501426936224767	675	279	13	78724	ANGPT1,ITPR2,ITPR3,KCNMA1,KIF5B,NOS1,PPP2R5B,PRKCA,RAD51B,SH2B3,SLC8A1,SLC8A3,THPO
REAC	Nervous system development	REAC:R-HSA-9675108	0.00003151904598036642	4.501426936224767	568	279	12	78724	CACNA1I,DAB1,DOK6,MYH9,NRTN,PRKCA,PSMB9,PTPRA,RELN,ROBO1,SCN9A,UNC5D
REAC	Intracellular signaling by second messengers	REAC:R-HSA-9006925	0.000032579182324517376	4.48705981985582	292	279	9	78724	ITPR2,ITPR3,KIT,NRG2,NRG3,PPP2R5B,PRKCA,PSMB9,TRIB3
REAC	Sensory processing of sound by outer hair cells of the cochlea	REAC:R-HSA-9662361	0.000034927556355600356	4.456831797941004	53	279	5	78724	CHRNA9,KCNMA1,MYH9,MYO15A,MYO3B
REAC	Signaling by ERBB4	REAC:R-HSA-1236394	0.00003555845205131915	4.449057153219339	54	279	5	78724	GABRB2,GABRG3,NRG2,NRG3,WWOX
REAC	Downstream TCR signaling	REAC:R-HSA-202424	0.00003555845205131915	4.449057153219339	98	279	6	78724	FBXW11,HLA-DPA1,HLA-DPB1,HLA-DQA1,HLA-DRA,PSMB9
REAC	Ion homeostasis	REAC:R-HSA-5578775	0.00003555845205131915	4.449057153219339	54	279	5	78724	ITPR2,ITPR3,NOS1,SLC8A1,SLC8A3
REAC	Co-inhibition by PD-1	REAC:R-HSA-389948	0.00003563823984655602	4.448083753675706	24	279	4	78724	HLA-DPA1,HLA-DPB1,HLA-DQA1,HLA-DRA
REAC	Neurexins and neuroligins	REAC:R-HSA-6794361	0.000039688493262644804	4.401335388372759	56	279	5	78724	DLG2,DLGAP1,LRRTM4,NRXN1,SYT9
REAC	Metabolism	REAC:R-HSA-1430728	0.000048467805671207404	4.314546642056866	2100	279	23	78724	ACOX3,AKR1B1,CHD9,CHST11,CHST15,ETNK2,INPP4B,IP6K3,ITPR2,ITPR3,MTHFD1L,NT5M,NUP214,PI4KA,PLCH1,PLEKHA2,PRKCA,PSMB9,RORA,SLC44A4,SULT1B1,TRIB3,VCAN
REAC	Platelet calcium homeostasis	REAC:R-HSA-418360	0.00006254668200437299	4.203795723946773	28	279	4	78724	ITPR2,ITPR3,SLC8A1,SLC8A3
REAC	Signaling by WNT	REAC:R-HSA-195721	0.00006318831783394354	4.199363206040666	327	279	9	78724	DKK2,HECW1,ITPR2,ITPR3,PPP2R5B,PRKCA,PRKG1,PSMB9,SOX9
REAC	MHC class II antigen presentation	REAC:R-HSA-2132295	0.00011331155698021049	3.9457257929012446	123	279	6	78724	HLA-DOB,HLA-DPA1,HLA-DPB1,HLA-DQA1,HLA-DRA,KIF5B
REAC	Sensory processing of sound	REAC:R-HSA-9659379	0.00013619836371396343	3.8658281100022736	74	279	5	78724	CHRNA9,KCNMA1,MYH9,MYO15A,MYO3B
REAC	Endosomal/Vacuolar pathway	REAC:R-HSA-1236977	0.00013619836371396343	3.8658281100022736	11	279	3	78724	HLA-B,HLA-F,HLA-G
REAC	Generation of second messenger molecules	REAC:R-HSA-202433	0.00013861550206151755	3.858188197694638	35	279	4	78724	HLA-DPA1,HLA-DPB1,HLA-DQA1,HLA-DRA
REAC	Cardiac conduction	REAC:R-HSA-5576891	0.00014159757779125387	3.8489441757485796	130	279	6	78724	ITPR2,ITPR3,NOS1,SCN9A,SLC8A1,SLC8A3
REAC	Muscle contraction	REAC:R-HSA-397014	0.0001635083464953886	3.7864600733133487	203	279	7	78724	CACNA1I,ITPR2,ITPR3,NOS1,SCN9A,SLC8A1,SLC8A3
REAC	Class I MHC mediated antigen processing & presentation	REAC:R-HSA-983169	0.00017874474948714742	3.747766706462543	380	279	9	78724	FBXL7,FBXW11,HLA-B,HLA-F,HLA-G,PRKN,PSMB9,SEC61A2,UBE3C
REAC	Signaling by SCF-KIT	REAC:R-HSA-1433557	0.0001970058977268612	3.7055207722551997	39	279	4	78724	KIT,PRKCA,SH2B3,STAT5B
REAC	Regulation of KIT signaling	REAC:R-HSA-1433559	0.00020548412070500938	3.687221733674277	13	279	3	78724	KIT,PRKCA,SH2B3
REAC	ER-Phagosome pathway	REAC:R-HSA-1236974	0.00030409005565764795	3.5169977819065914	90	279	5	78724	HLA-B,HLA-F,HLA-G,PSMB9,SEC61A2
REAC	VEGFR2 mediated cell proliferation	REAC:R-HSA-5218921	0.00038321921415464065	3.4165527240398994	16	279	3	78724	ITPR2,ITPR3,PRKCA
REAC	Negative regulation of the PI3K/AKT network	REAC:R-HSA-199418	0.0004632811249914899	3.334155393470549	99	279	5	78724	KIT,NRG2,NRG3,PPP2R5B,TRIB3
REAC	SHC1 events in ERBB2 signaling	REAC:R-HSA-1250196	0.0005341143084208276	3.2723657875336243	18	279	3	78724	NRG2,NRG3,PRKCA
REAC	Antigen processing-Cross presentation	REAC:R-HSA-1236975	0.0005915315198302901	3.2280221089842303	105	279	5	78724	HLA-B,HLA-F,HLA-G,PSMB9,SEC61A2
REAC	Chondroitin sulfate biosynthesis	REAC:R-HSA-2022870	0.000609167568226908	3.2152632263389878	19	279	3	78724	CHST11,CHST15,VCAN
REAC	NOTCH4 Intracellular Domain Regulates Transcription	REAC:R-HSA-9013695	0.0007017920899873277	3.1537915310966955	20	279	3	78724	MAML3,NOTCH2,NOTCH4
REAC	Cell junction organization	REAC:R-HSA-446728	0.0008293465595680526	3.0812639526137207	114	279	5	78724	CDH12,CDH18,CDH4,CLDN18,LAMB3
REAC	Non-integrin membrane-ECM interactions	REAC:R-HSA-3000171	0.0008355026830285213	3.078052151129524	59	279	4	78724	COL11A2,LAMB3,NRXN1,PRKCA
REAC	Ca2+ pathway	REAC:R-HSA-4086398	0.0008355026830285213	3.078052151129524	59	279	4	78724	ITPR2,ITPR3,PRKCA,PRKG1
REAC	Neurotransmitter receptors and postsynaptic signal transmission	REAC:R-HSA-112314	0.0010327160010994017	2.9860190938851185	195	279	6	78724	CHRNA9,DLG2,GABRB2,GABRG3,GRIK4,PRKCA
REAC	Diseases associated with O-glycosylation of proteins	REAC:R-HSA-3906995	0.0011815720385293846	2.927539794994752	65	279	4	78724	MUC13,NOTCH2,NOTCH4,THSD7B
REAC	Sensory processing of sound by inner hair cells of the cochlea	REAC:R-HSA-9662360	0.0012337480895293655	2.9087735068309164	66	279	4	78724	KCNMA1,MYH9,MYO15A,MYO3B
REAC	Defective LFNG causes SCDO3	REAC:R-HSA-5083630	0.0015611953621516353	2.806542747548965	5	279	2	78724	NOTCH2,NOTCH4
REAC	Reelin signalling pathway	REAC:R-HSA-8866376	0.0015611953621516353	2.806542747548965	5	279	2	78724	DAB1,RELN
REAC	Acetylcholine inhibits contraction of outer hair cells	REAC:R-HSA-9667769	0.0015611953621516353	2.806542747548965	5	279	2	78724	CHRNA9,KCNMA1
REAC	C-type lectin receptors (CLRs)	REAC:R-HSA-5621481	0.0016443461170441644	2.7840067628901033	136	279	5	78724	FBXW11,ITPR2,ITPR3,MUC13,PSMB9
REAC	Notch-HLH transcription pathway	REAC:R-HSA-350054	0.0016456958747187696	2.7836504195094762	28	279	3	78724	MAML3,NOTCH2,NOTCH4
REAC	Diseases of glycosylation	REAC:R-HSA-3781865	0.001800033454927625	2.7447194231436716	140	279	5	78724	MUC13,NOTCH2,NOTCH4,THSD7B,VCAN
REAC	Antigen Presentation: Folding, assembly and peptide loading of class I MHC	REAC:R-HSA-983170	0.001800033454927625	2.7447194231436716	29	279	3	78724	HLA-B,HLA-F,HLA-G
REAC	Beta-catenin independent WNT signaling	REAC:R-HSA-3858494	0.001958392763394669	2.7081002043259796	143	279	5	78724	ITPR2,ITPR3,PRKCA,PRKG1,PSMB9
REAC	Pre-NOTCH Processing in the Endoplasmic Reticulum	REAC:R-HSA-1912399	0.0021059644725442738	2.676548959602633	6	279	2	78724	NOTCH2,NOTCH4
REAC	Nuclear signaling by ERBB4	REAC:R-HSA-1251985	0.0021059644725442738	2.676548959602633	31	279	3	78724	NRG2,NRG3,WWOX
REAC	Cell-Cell communication	REAC:R-HSA-1500931	0.0023116020722392092	2.6360869248815284	150	279	5	78724	CDH12,CDH18,CDH4,CLDN18,LAMB3
REAC	Signaling by NOTCH4	REAC:R-HSA-9013694	0.0023116020722392092	2.6360869248815284	81	279	4	78724	MAML3,NOTCH2,NOTCH4,PSMB9
REAC	Sensory Perception	REAC:R-HSA-9709957	0.002663518840468214	2.574544226875231	576	279	9	78724	ANO2,CHRNA9,ITPR3,KCNMA1,MYH9,MYO15A,MYO3B,PRKCA,SCN9A
REAC	Cell-cell junction organization	REAC:R-HSA-421270	0.0029235441256856014	2.5340903468764164	87	279	4	78724	CDH12,CDH18,CDH4,CLDN18
REAC	SLC-mediated transmembrane transport	REAC:R-HSA-425407	0.002951708625736225	2.529926515575436	248	279	6	78724	SLC14A2,SLC22A16,SLC26A11,SLC44A4,SLC8A1,SLC8A3
REAC	Signaling by ALK fusions and activated point mutants	REAC:R-HSA-9725370	0.0030276778657784944	2.518890334111549	89	279	4	78724	ALK,BIRC6,KIF5B,MYH9
REAC	Collagen formation	REAC:R-HSA-1474290	0.0030276778657784944	2.518890334111549	89	279	4	78724	COL11A2,COL13A1,LAMB3,TLL1
REAC	Signaling by ALK in cancer	REAC:R-HSA-9700206	0.0030276778657784944	2.518890334111549	89	279	4	78724	ALK,BIRC6,KIF5B,MYH9
REAC	PIP3 activates AKT signaling	REAC:R-HSA-1257604	0.00305359965263257	2.5151879024628636	252	279	6	78724	KIT,NRG2,NRG3,PPP2R5B,PSMB9,TRIB3
REAC	Post-translational modification: synthesis of GPI-anchored proteins	REAC:R-HSA-163125	0.003214473564646435	2.4928901414611735	91	279	4	78724	LSAMP,NEGR1,OPCML,PIGL
REAC	PI5P, PP2A and IER3 Regulate PI3K/AKT Signaling	REAC:R-HSA-6811558	0.003268284962440312	2.485680084263247	92	279	4	78724	KIT,NRG2,NRG3,PPP2R5B
REAC	RET signaling	REAC:R-HSA-8853659	0.003268284962440312	2.485680084263247	38	279	3	78724	DOK6,NRTN,PRKCA
REAC	HuR (ELAVL1) binds and stabilizes mRNA	REAC:R-HSA-450520	0.003268284962440312	2.485680084263247	8	279	2	78724	NUP214,PRKCA
REAC	Transmission across Chemical Synapses	REAC:R-HSA-112315	0.003268284962440312	2.485680084263247	258	279	6	78724	CHRNA9,DLG2,GABRB2,GABRG3,GRIK4,PRKCA
REAC	VEGFA-VEGFR2 Pathway	REAC:R-HSA-4420097	0.0034258534540068312	2.4652312185676464	94	279	4	78724	ITPR2,ITPR3,PRKCA,TRIB3
REAC	Metabolism of lipids	REAC:R-HSA-556833	0.0035305931919590943	2.4521523205749696	747	279	10	78724	ACOX3,AKR1B1,CHD9,ETNK2,INPP4B,PI4KA,PLEKHA2,RORA,SLC44A4,TRIB3
REAC	DAG and IP3 signaling	REAC:R-HSA-1489509	0.003607214872735694	2.442827987078918	40	279	3	78724	ITPR2,ITPR3,PRKCA
REAC	CLEC7A (Dectin-1) signaling	REAC:R-HSA-5607764	0.0037301112372401723	2.4282782167169827	97	279	4	78724	FBXW11,ITPR2,ITPR3,PSMB9
REAC	PI3K events in ERBB4 signaling	REAC:R-HSA-1250342	0.003873265435355897	2.4119227397398917	9	279	2	78724	NRG2,NRG3
REAC	Membrane Trafficking	REAC:R-HSA-199991	0.003873265435355897	2.4119227397398917	625	279	9	78724	AP3B1,COPG2,GBF1,KIF5B,MYH9,RAB30,STAM,SYT9,VTI1A
REAC	Ca2+ activated K+ channels	REAC:R-HSA-1296052	0.003873265435355897	2.4119227397398917	9	279	2	78724	KCNMA1,KCNN4
REAC	Signaling by VEGF	REAC:R-HSA-194138	0.004646312120304969	2.3328916194231883	104	279	4	78724	ITPR2,ITPR3,PRKCA,TRIB3
REAC	Signaling by ERBB2	REAC:R-HSA-1227986	0.0051077095347123675	2.291773808170254	46	279	3	78724	NRG2,NRG3,PRKCA
REAC	Transcriptional regulation of testis differentiation	REAC:R-HSA-9690406	0.005335283668825294	2.2728424848561204	11	279	2	78724	SOX9,WT1
REAC	NOTCH2 intracellular domain regulates transcription	REAC:R-HSA-2197563	0.005335283668825294	2.2728424848561204	11	279	2	78724	MAML3,NOTCH2
REAC	SHC1 events in ERBB4 signaling	REAC:R-HSA-1250347	0.005335283668825294	2.2728424848561204	11	279	2	78724	NRG2,NRG3
REAC	ERBB2 Activates PTK6 Signaling	REAC:R-HSA-8847993	0.005335283668825294	2.2728424848561204	11	279	2	78724	NRG2,NRG3
REAC	PLC beta mediated events	REAC:R-HSA-112043	0.005335283668825294	2.2728424848561204	48	279	3	78724	ITPR2,ITPR3,PRKCA
REAC	CLEC7A (Dectin-1) induces NFAT activation	REAC:R-HSA-5607763	0.005335283668825294	2.2728424848561204	11	279	2	78724	ITPR2,ITPR3
REAC	Sodium/Calcium exchangers	REAC:R-HSA-425561	0.005335283668825294	2.2728424848561204	11	279	2	78724	SLC8A1,SLC8A3
REAC	Inositol phosphate metabolism	REAC:R-HSA-1483249	0.005335283668825294	2.2728424848561204	48	279	3	78724	INPP4B,IP6K3,PLCH1
REAC	Chondroitin sulfate/dermatan sulfate metabolism	REAC:R-HSA-1793185	0.00561337261486022	2.250776128418738	49	279	3	78724	CHST11,CHST15,VCAN
REAC	Intra-Golgi and retrograde Golgi-to-ER traffic	REAC:R-HSA-6811442	0.006066790589232686	2.217040995580147	202	279	5	78724	COPG2,GBF1,KIF5B,RAB30,VTI1A
REAC	ALK mutants bind TKIs	REAC:R-HSA-9700645	0.006066790589232686	2.217040995580147	12	279	2	78724	ALK,BIRC6
REAC	Reduction of cytosolic Ca++ levels	REAC:R-HSA-418359	0.006066790589232686	2.217040995580147	12	279	2	78724	SLC8A1,SLC8A3
REAC	Signaling by PTK6	REAC:R-HSA-8848021	0.006066790589232686	2.217040995580147	51	279	3	78724	KHDRBS2,NRG2,NRG3
REAC	Signaling by Non-Receptor Tyrosine Kinases	REAC:R-HSA-9006927	0.006066790589232686	2.217040995580147	51	279	3	78724	KHDRBS2,NRG2,NRG3
REAC	Cell Cycle, Mitotic	REAC:R-HSA-69278	0.006233205798552898	2.2052885339935413	549	279	8	78724	FBXL7,FBXW11,HAUS8,MCPH1,NUP214,PPP2R5B,PRKCA,PSMB9
REAC	G-protein mediated events	REAC:R-HSA-112040	0.006613711164522903	2.179554775614175	53	279	3	78724	ITPR2,ITPR3,PRKCA
REAC	SARS-CoV-2 activates/modulates innate and adaptive immune responses	REAC:R-HSA-9705671	0.006653595636431401	2.1769435963440733	120	279	4	78724	HLA-B,HLA-F,HLA-G,NUP214
REAC	PI3K events in ERBB2 signaling	REAC:R-HSA-1963642	0.006709379541119004	2.173317639939399	13	279	2	78724	NRG2,NRG3
REAC	GRB2 events in ERBB2 signaling	REAC:R-HSA-1963640	0.006709379541119004	2.173317639939399	13	279	2	78724	NRG2,NRG3
REAC	ERBB2 Regulates Cell Motility	REAC:R-HSA-6785631	0.006709379541119004	2.173317639939399	13	279	2	78724	NRG2,NRG3
REAC	Phospholipid metabolism	REAC:R-HSA-1483257	0.006919816654493611	2.159905412334654	211	279	5	78724	ETNK2,INPP4B,PI4KA,PLEKHA2,SLC44A4
REAC	Adherens junctions interactions	REAC:R-HSA-418990	0.006987073702718177	2.155704675592804	55	279	3	78724	CDH12,CDH18,CDH4
REAC	Vesicle-mediated transport	REAC:R-HSA-5653656	0.008056213119011441	2.0938690534789663	719	279	9	78724	AP3B1,COPG2,GBF1,KIF5B,MYH9,RAB30,STAM,SYT9,VTI1A
REAC	NCAM signaling for neurite out-growth	REAC:R-HSA-375165	0.008056213119011441	2.0938690534789663	58	279	3	78724	CACNA1I,NRTN,PTPRA
REAC	Anchoring fibril formation	REAC:R-HSA-2214320	0.008611954139218498	2.0648982915677068	15	279	2	78724	LAMB3,TLL1
REAC	Assembly of collagen fibrils and other multimeric structures	REAC:R-HSA-2022090	0.008695721568576068	2.06069437452973	60	279	3	78724	COL11A2,LAMB3,TLL1
REAC	Signaling by cytosolic FGFR1 fusion mutants	REAC:R-HSA-1839117	0.009577774449447634	2.018735394534345	16	279	2	78724	CPSF6,STAT5B
REAC	Elevation of cytosolic Ca2+ levels	REAC:R-HSA-139853	0.009577774449447634	2.018735394534345	16	279	2	78724	ITPR2,ITPR3
REAC	TCF dependent signaling in response to WNT	REAC:R-HSA-201681	0.009650192552143017	2.015464021008653	231	279	5	78724	DKK2,HECW1,PPP2R5B,PSMB9,SOX9
REAC	Signaling by KIT in disease	REAC:R-HSA-9669938	0.010321819033493721	1.9862437594342555	17	279	2	78724	KIT,STAT5B
REAC	Constitutive Signaling by Aberrant PI3K in Cancer	REAC:R-HSA-2219530	0.010321819033493721	1.9862437594342555	65	279	3	78724	KIT,NRG2,NRG3
REAC	Signaling by phosphorylated juxtamembrane, extracellular and kinase domain KIT mutants	REAC:R-HSA-9670439	0.010321819033493721	1.9862437594342555	17	279	2	78724	KIT,STAT5B
REAC	Infectious disease	REAC:R-HSA-5663205	0.010321819033493721	1.9862437594342555	1062	279	11	78724	ANO2,CX3CR1,HLA-B,HLA-F,HLA-G,ITPR2,ITPR3,MYH9,NUP214,PSMB9,STAM
REAC	Signaling by FLT3 fusion proteins	REAC:R-HSA-9703465	0.010321819033493721	1.9862437594342555	17	279	2	78724	ETV6,STAT5B
REAC	Collagen biosynthesis and modifying enzymes	REAC:R-HSA-1650814	0.01111923065534821	1.9539252607481807	67	279	3	78724	COL11A2,COL13A1,TLL1
REAC	GPCR downstream signalling	REAC:R-HSA-388396	0.011288966030399396	1.9473458337929908	622	279	8	78724	CX3CR1,FSHR,HTR7,ITPR2,ITPR3,PDE3A,PRKCA,PTGFR
REAC	Pre-NOTCH Processing in Golgi	REAC:R-HSA-1912420	0.011288966030399396	1.9473458337929908	18	279	2	78724	NOTCH2,NOTCH4
REAC	Signaling by ERBB2 TMD/JMD mutants	REAC:R-HSA-9665686	0.011288966030399396	1.9473458337929908	18	279	2	78724	NRG2,NRG3
REAC	Diseases of metabolism	REAC:R-HSA-5668914	0.011743295512233116	1.9302100102487443	246	279	5	78724	MUC13,NOTCH2,NOTCH4,THSD7B,VCAN
REAC	Nitric oxide stimulates guanylate cyclase	REAC:R-HSA-392154	0.014971047981621095	1.8247477977394435	21	279	2	78724	KCNMA1,NOS1
REAC	Signaling by ERBB2 KD Mutants	REAC:R-HSA-9664565	0.014971047981621095	1.8247477977394435	21	279	2	78724	NRG2,NRG3
REAC	Interferon alpha/beta signaling	REAC:R-HSA-909733	0.015008785571208088	1.8236544470678806	76	279	3	78724	HLA-B,HLA-F,HLA-G
REAC	Signaling by MET	REAC:R-HSA-6806834	0.015008785571208088	1.8236544470678806	76	279	3	78724	COL11A2,LAMB3,STAM
REAC	Regulation of insulin secretion	REAC:R-HSA-422356	0.01595693337593367	1.7970505682407483	78	279	3	78724	ITPR2,ITPR3,PRKCA
REAC	Signaling by ERBB2 in Cancer	REAC:R-HSA-1227990	0.01595693337593367	1.7970505682407483	22	279	2	78724	NRG2,NRG3
REAC	Signaling by the B Cell Receptor (BCR)	REAC:R-HSA-983705	0.016167389062046317	1.791360110427632	163	279	4	78724	FBXW11,ITPR2,ITPR3,PSMB9
REAC	brigatinib-resistant ALK mutants	REAC:R-HSA-9717319	0.016960701764575196	1.770556182375449	1	279	1	78724	ALK
REAC	crizotinib-resistant ALK mutants	REAC:R-HSA-9717326	0.016960701764575196	1.770556182375449	1	279	1	78724	ALK
REAC	ceritinib-resistant ALK mutants	REAC:R-HSA-9717323	0.016960701764575196	1.770556182375449	1	279	1	78724	ALK
REAC	lorlatinib-resistant ALK mutants	REAC:R-HSA-9717329	0.016960701764575196	1.770556182375449	1	279	1	78724	ALK
REAC	alectinib-resistant ALK mutants	REAC:R-HSA-9717316	0.016960701764575196	1.770556182375449	1	279	1	78724	ALK
REAC	Masitinib-resistant KIT mutants	REAC:R-HSA-9669924	0.016960701764575196	1.770556182375449	1	279	1	78724	KIT
REAC	Dasatinib-resistant KIT mutants	REAC:R-HSA-9669914	0.016960701764575196	1.770556182375449	1	279	1	78724	KIT
REAC	Drug resistance of KIT mutants	REAC:R-HSA-9669937	0.016960701764575196	1.770556182375449	1	279	1	78724	KIT
REAC	Oncogenic MAPK signaling	REAC:R-HSA-6802957	0.016960701764575196	1.770556182375449	82	279	3	78724	AP3B1,FXR1,SPRED2
REAC	Regorafenib-resistant KIT mutants	REAC:R-HSA-9669929	0.016960701764575196	1.770556182375449	1	279	1	78724	KIT
REAC	Signaling by kinase domain mutants of KIT	REAC:R-HSA-9669933	0.016960701764575196	1.770556182375449	1	279	1	78724	KIT
REAC	Signaling by juxtamembrane domain KIT mutants	REAC:R-HSA-9669935	0.016960701764575196	1.770556182375449	1	279	1	78724	KIT
REAC	Sorafenib-resistant KIT mutants	REAC:R-HSA-9669936	0.016960701764575196	1.770556182375449	1	279	1	78724	KIT
REAC	Signaling by extracellular domain mutants of KIT	REAC:R-HSA-9680187	0.016960701764575196	1.770556182375449	1	279	1	78724	KIT
REAC	Nilotinib-resistant KIT mutants	REAC:R-HSA-9669926	0.016960701764575196	1.770556182375449	1	279	1	78724	KIT
REAC	NVP-TAE684-resistant ALK mutants	REAC:R-HSA-9717301	0.016960701764575196	1.770556182375449	1	279	1	78724	ALK
REAC	Imatinib-resistant KIT mutants	REAC:R-HSA-9669917	0.016960701764575196	1.770556182375449	1	279	1	78724	KIT
REAC	ASP-3026-resistant ALK mutants	REAC:R-HSA-9717264	0.016960701764575196	1.770556182375449	1	279	1	78724	ALK
REAC	Sunitinib-resistant KIT mutants	REAC:R-HSA-9669934	0.016960701764575196	1.770556182375449	1	279	1	78724	KIT
REAC	PI Metabolism	REAC:R-HSA-1483255	0.016960701764575196	1.770556182375449	84	279	3	78724	INPP4B,PI4KA,PLEKHA2
REAC	KIT mutants bind TKIs	REAC:R-HSA-9669921	0.016960701764575196	1.770556182375449	1	279	1	78724	KIT
REAC	Cell Cycle	REAC:R-HSA-1640170	0.016960701764575196	1.770556182375449	679	279	8	78724	FBXL7,FBXW11,HAUS8,MCPH1,NUP214,PPP2R5B,PRKCA,PSMB9
REAC	SUMOylation of intracellular receptors	REAC:R-HSA-4090294	0.016960701764575196	1.770556182375449	24	279	2	78724	NR3C2,RORA
REAC	Drug resistance of ALK mutants	REAC:R-HSA-9700649	0.016960701764575196	1.770556182375449	1	279	1	78724	ALK
REAC	MGMT-mediated DNA damage reversal	REAC:R-HSA-5657655	0.016960701764575196	1.770556182375449	1	279	1	78724	MGMT
REAC	Transport of bile salts and organic acids, metal ions and amine compounds	REAC:R-HSA-425366	0.016960701764575196	1.770556182375449	84	279	3	78724	SLC14A2,SLC22A16,SLC44A4
REAC	M Phase	REAC:R-HSA-68886	0.016960701764575196	1.770556182375449	407	279	6	78724	HAUS8,MCPH1,NUP214,PPP2R5B,PRKCA,PSMB9
REAC	Metabolism of carbohydrates and carbohydrate derivatives	REAC:R-HSA-71387	0.016960701764575196	1.770556182375449	279	279	5	78724	AKR1B1,CHST11,CHST15,NUP214,VCAN
REAC	Signaling by GPCR	REAC:R-HSA-372790	0.01719602877265144	1.7645718368864278	695	279	8	78724	CX3CR1,FSHR,HTR7,ITPR2,ITPR3,PDE3A,PRKCA,PTGFR
REAC	Regulation of mRNA stability by proteins that bind AU-rich elements	REAC:R-HSA-450531	0.01719602877265144	1.7645718368864278	86	279	3	78724	NUP214,PRKCA,PSMB9
REAC	FGFR1 mutant receptor activation	REAC:R-HSA-1839124	0.01807943032328395	1.7428152581168541	26	279	2	78724	CPSF6,STAT5B
REAC	Opioid Signalling	REAC:R-HSA-111885	0.01808809368065998	1.7426072013875786	88	279	3	78724	ITPR2,ITPR3,PRKCA
REAC	Organelle biogenesis and maintenance	REAC:R-HSA-1852241	0.018516759125989078	1.7324350228843635	291	279	5	78724	CEP89,CHD9,GBF1,HAUS8,IFT122
REAC	Downregulation of ERBB2 signaling	REAC:R-HSA-8863795	0.01862375141960598	1.7299328337341309	27	279	2	78724	NRG2,NRG3
REAC	SARS-CoV-2 Infection	REAC:R-HSA-9694516	0.01862375141960598	1.7299328337341309	292	279	5	78724	ANO2,HLA-B,HLA-F,HLA-G,NUP214
REAC	Fc epsilon receptor (FCERI) signaling	REAC:R-HSA-2454202	0.01862375141960598	1.7299328337341309	182	279	4	78724	FBXW11,ITPR2,ITPR3,PSMB9
REAC	Effects of PIP2 hydrolysis	REAC:R-HSA-114508	0.01862375141960598	1.7299328337341309	27	279	2	78724	ITPR2,ITPR3
REAC	Ion channel transport	REAC:R-HSA-983712	0.01862375141960598	1.7299328337341309	182	279	4	78724	ANO2,ASIC2,ATP9B,TRPM3
REAC	Immunoregulatory interactions between a Lymphoid and a non-Lymphoid cell	REAC:R-HSA-198933	0.01862375141960598	1.7299328337341309	182	279	4	78724	HLA-B,HLA-F,HLA-G,MICB
REAC	FLT3 signaling in disease	REAC:R-HSA-9682385	0.01862375141960598	1.7299328337341309	27	279	2	78724	ETV6,STAT5B
REAC	PI3K/AKT Signaling in Cancer	REAC:R-HSA-2219528	0.01888148006656874	1.723963965570262	91	279	3	78724	KIT,NRG2,NRG3
REAC	Pre-NOTCH Transcription and Translation	REAC:R-HSA-1912408	0.019360417591946892	1.713085279469654	92	279	3	78724	MAML3,NOTCH2,NOTCH4
REAC	Myogenesis	REAC:R-HSA-525793	0.01955746600299465	1.7086874160212016	28	279	2	78724	CDH4,TCF4
REAC	Generic Transcription Pathway	REAC:R-HSA-212436	0.021746857469845296	1.6626034919097894	1234	279	11	78724	FANCC,KIT,MAML3,NOTCH2,NOTCH4,PSMB9,RBFOX1,RORA,SKI,SOX9,WWOX
REAC	Antigen processing: Ubiquitination & Proteasome degradation	REAC:R-HSA-983168	0.021959440822734832	1.6583787229966538	308	279	5	78724	FBXL7,FBXW11,PRKN,PSMB9,UBE3C
REAC	MET activates PTK2 signaling	REAC:R-HSA-8874081	0.02204061691030773	1.6567762538768347	30	279	2	78724	COL11A2,LAMB3
REAC	COPI-dependent Golgi-to-ER retrograde traffic	REAC:R-HSA-6811434	0.02311144818657003	1.6361728403395523	99	279	3	78724	COPG2,GBF1,KIF5B
REAC	G2/M Transition	REAC:R-HSA-69275	0.023132725456643043	1.6357731964100903	196	279	4	78724	FBXL7,FBXW11,HAUS8,PSMB9
REAC	Signaling by BMP	REAC:R-HSA-201451	0.023132725456643043	1.6357731964100903	31	279	2	78724	BMPR1A,SKI
REAC	TNFR2 non-canonical NF-kB pathway	REAC:R-HSA-5668541	0.023266923079233476	1.6332610459382244	100	279	3	78724	FBXW11,PSMB9,TNFRSF8
REAC	SARS-CoV-2-host interactions	REAC:R-HSA-9705683	0.023266923079233476	1.6332610459382244	197	279	4	78724	HLA-B,HLA-F,HLA-G,NUP214
REAC	Mitotic G2-G2/M phases	REAC:R-HSA-453274	0.023471877827759023	1.6294521640183532	198	279	4	78724	FBXL7,FBXW11,HAUS8,PSMB9
REAC	Signaling by FGFR1 in disease	REAC:R-HSA-5655302	0.02381268594927274	1.623191615634258	32	279	2	78724	CPSF6,STAT5B
REAC	Signaling by NOTCH2	REAC:R-HSA-1980145	0.02381268594927274	1.623191615634258	32	279	2	78724	MAML3,NOTCH2
REAC	Cilium Assembly	REAC:R-HSA-5617833	0.02381268594927274	1.623191615634258	200	279	4	78724	CEP89,GBF1,HAUS8,IFT122
REAC	RHO GTPase Effectors	REAC:R-HSA-195258	0.02381268594927274	1.623191615634258	318	279	5	78724	FMNL2,KIF5B,MYH9,PPP2R5B,PRKCA
REAC	Stimuli-sensing channels	REAC:R-HSA-2672351	0.025815715507685452	1.588115833555621	105	279	3	78724	ANO2,ASIC2,TRPM3
REAC	Signaling by WNT in cancer	REAC:R-HSA-4791275	0.026454512270366815	1.5775002409450387	34	279	2	78724	DKK2,PPP2R5B
REAC	Transport of inorganic cations/anions and amino acids/oligopeptides	REAC:R-HSA-425393	0.026785063755710155	1.5721073155513363	107	279	3	78724	SLC26A11,SLC8A1,SLC8A3
REAC	Integration of energy metabolism	REAC:R-HSA-163685	0.026785063755710155	1.5721073155513363	107	279	3	78724	ITPR2,ITPR3,PRKCA
REAC	Pre-NOTCH Expression and Processing	REAC:R-HSA-1912422	0.027342485317685725	1.5631620124199685	108	279	3	78724	MAML3,NOTCH2,NOTCH4
REAC	G alpha (q) signalling events	REAC:R-HSA-416476	0.028137680797342482	1.550711701443723	212	279	4	78724	ITPR2,ITPR3,PRKCA,PTGFR
REAC	Fructose biosynthesis	REAC:R-HSA-5652227	0.028137680797342482	1.550711701443723	2	279	1	78724	AKR1B1
REAC	FLT3 Signaling	REAC:R-HSA-9607240	0.028700639102217693	1.5421084323434928	36	279	2	78724	SH2B3,STAT5B
REAC	PPARA activates gene expression	REAC:R-HSA-1989781	0.030351056966564843	1.5178261801487334	113	279	3	78724	CHD9,RORA,TRIB3
REAC	Regulation of lipid metabolism by PPARalpha	REAC:R-HSA-400206	0.030940010822715722	1.5094795387218194	114	279	3	78724	CHD9,RORA,TRIB3
REAC	Cellular responses to stress	REAC:R-HSA-2262752	0.03109484000258842	1.5073116734917744	796	279	8	78724	CABIN1,CHD9,NR3C2,NUP214,PPP2R5B,PSMB9,RORA,TRIB3
REAC	Transcriptional regulation by the AP-2 (TFAP2) family of transcription factors	REAC:R-HSA-8864260	0.031264641633839275	1.5049465449886887	38	279	2	78724	KIT,WWOX
REAC	Gene expression (Transcription)	REAC:R-HSA-74160	0.03300683533357573	1.4813961134476654	1518	279	12	78724	FANCC,KIT,MAML3,NOTCH2,NOTCH4,NUP214,PSMB9,RBFOX1,RORA,SKI,SOX9,WWOX
REAC	Cellular responses to stimuli	REAC:R-HSA-8953897	0.03382121093257551	1.470810847006736	810	279	8	78724	CABIN1,CHD9,NR3C2,NUP214,PPP2R5B,PSMB9,RORA,TRIB3
REAC	MET promotes cell motility	REAC:R-HSA-8875878	0.034037297817059026	1.4680449253713	40	279	2	78724	COL11A2,LAMB3
REAC	Sensory perception of sweet, bitter, and umami (glutamate) taste	REAC:R-HSA-9717207	0.035531381511446	1.449387906185498	41	279	2	78724	ITPR3,SCN9A
REAC	Signaling by TGFB family members	REAC:R-HSA-9006936	0.03582048062067348	1.445868591309264	122	279	3	78724	ACVR1C,BMPR1A,SKI
REAC	Signaling by NOTCH	REAC:R-HSA-157118	0.03582048062067348	1.445868591309264	231	279	4	78724	MAML3,NOTCH2,NOTCH4,PSMB9
REAC	RNA Polymerase II Transcription	REAC:R-HSA-73857	0.03614196463977184	1.4419882433351034	1355	279	11	78724	FANCC,KIT,MAML3,NOTCH2,NOTCH4,PSMB9,RBFOX1,RORA,SKI,SOX9,WWOX
REAC	Glucagon-like Peptide-1 (GLP1) regulates insulin secretion	REAC:R-HSA-381676	0.03636377745848655	1.4393310087238733	42	279	2	78724	ITPR2,ITPR3
REAC	NCAM1 interactions	REAC:R-HSA-419037	0.03636377745848655	1.4393310087238733	42	279	2	78724	CACNA1I,NRTN
REAC	Glycosaminoglycan metabolism	REAC:R-HSA-1630316	0.037360511883298544	1.427587182051982	125	279	3	78724	CHST11,CHST15,VCAN
REAC	Netrin-1 signaling	REAC:R-HSA-373752	0.037360511883298544	1.427587182051982	43	279	2	78724	ROBO1,UNC5D
REAC	Signaling by FGFR1	REAC:R-HSA-5654736	0.037360511883298544	1.427587182051982	43	279	2	78724	FLRT2,SPRED2
REAC	Gastrulation	REAC:R-HSA-9758941	0.037360511883298544	1.427587182051982	125	279	3	78724	MAML3,PAX8,PSMB9
REAC	MECP2 regulates transcription factors	REAC:R-HSA-9022707	0.03836955975334925	1.4160131838037158	3	279	1	78724	RBFOX1
REAC	Collagen chain trimerization	REAC:R-HSA-8948216	0.03852587609287684	1.4142474764777881	44	279	2	78724	COL11A2,COL13A1
REAC	Intra-Golgi traffic	REAC:R-HSA-6811438	0.03852587609287684	1.4142474764777881	44	279	2	78724	RAB30,VTI1A
REAC	Leishmania parasite growth and survival	REAC:R-HSA-9664433	0.041099992169459636	1.3861582608675025	131	279	3	78724	ITPR2,ITPR3,MYH9
REAC	Anti-inflammatory response favouring Leishmania parasite infection	REAC:R-HSA-9662851	0.041099992169459636	1.3861582608675025	131	279	3	78724	ITPR2,ITPR3,MYH9
REAC	Kidney development	REAC:R-HSA-9830369	0.04140081746193219	1.3829910836206143	46	279	2	78724	PAX8,WT1
REAC	Nuclear Envelope Breakdown	REAC:R-HSA-2980766	0.04239367756169962	1.3726989076715397	47	279	2	78724	NUP214,PRKCA
REAC	Sensory perception of taste	REAC:R-HSA-9717189	0.04239367756169962	1.3726989076715397	47	279	2	78724	ITPR3,SCN9A
REAC	Heme signaling	REAC:R-HSA-9707616	0.04239367756169962	1.3726989076715397	47	279	2	78724	CHD9,RORA
REAC	Golgi-to-ER retrograde transport	REAC:R-HSA-8856688	0.04239367756169962	1.3726989076715397	133	279	3	78724	COPG2,GBF1,KIF5B
REAC	Mitotic Prophase	REAC:R-HSA-68875	0.04254360319258371	1.371165730691216	134	279	3	78724	MCPH1,NUP214,PRKCA
REAC	Signaling by Rho GTPases	REAC:R-HSA-194315	0.04543072621891685	1.342650320848869	701	279	7	78724	FMNL2,KIF5B,MUC13,MYH9,PPP2R5B,PRKCA,STAM
REAC	Fcgamma receptor (FCGR) dependent phagocytosis	REAC:R-HSA-2029480	0.04684859266921719	1.3293034507777666	140	279	3	78724	ITPR2,ITPR3,MYH9
REAC	Platelet activation, signaling and aggregation	REAC:R-HSA-76002	0.04684859266921719	1.3293034507777666	259	279	4	78724	ITPR2,ITPR3,PRKCA,THPO
REAC	Regulation of cortical dendrite branching	REAC:R-HSA-8985801	0.04684859266921719	1.3293034507777666	4	279	1	78724	ROBO1
REAC	MDK and PTN in ALK signaling	REAC:R-HSA-9851151	0.04684859266921719	1.3293034507777666	4	279	1	78724	ALK
REAC	Expression and Processing of Neurotrophins	REAC:R-HSA-9036866	0.04684859266921719	1.3293034507777666	4	279	1	78724	PCSK5
REAC	GRB7 events in ERBB2 signaling	REAC:R-HSA-1306955	0.04684859266921719	1.3293034507777666	4	279	1	78724	NRG2
REAC	Activation of AKT2	REAC:R-HSA-165158	0.04684859266921719	1.3293034507777666	4	279	1	78724	TRIB3
REAC	SLIT2:ROBO1 increases RHOA activity	REAC:R-HSA-8985586	0.04684859266921719	1.3293034507777666	4	279	1	78724	ROBO1
REAC	NGF processing	REAC:R-HSA-167060	0.04684859266921719	1.3293034507777666	4	279	1	78724	PCSK5
REAC	Signaling by Rho GTPases, Miro GTPases and RHOBTB3	REAC:R-HSA-9716542	0.04838125677297988	1.3153228544015676	716	279	7	78724	FMNL2,KIF5B,MUC13,MYH9,PPP2R5B,PRKCA,STAM
REAC	Negative regulation of NOTCH4 signaling	REAC:R-HSA-9604323	0.05024981674890323	1.2988655176902646	53	279	2	78724	NOTCH4,PSMB9
REAC	Synthesis of PIPs at the plasma membrane	REAC:R-HSA-1660499	0.05024981674890323	1.2988655176902646	53	279	2	78724	INPP4B,PLEKHA2
REAC	Signaling by Hedgehog	REAC:R-HSA-5358351	0.05319616620660368	1.2741196657371434	149	279	3	78724	DERL2,IFT122,PSMB9
REAC	FBXL7 down-regulates AURKA during mitotic entry and in early mitosis	REAC:R-HSA-8854050	0.053465203226871316	1.2719287780382118	55	279	2	78724	FBXL7,PSMB9
REAC	Signaling by FGFR in disease	REAC:R-HSA-1226099	0.05487300308364071	1.260641271133162	56	279	2	78724	CPSF6,STAT5B
REAC	Hh mutants are degraded by ERAD	REAC:R-HSA-5362768	0.05487300308364071	1.260641271133162	56	279	2	78724	DERL2,PSMB9
REAC	Synthesis of PIPs at the ER membrane	REAC:R-HSA-1483248	0.0554773339476203	1.2558844178160875	5	279	1	78724	PI4KA
REAC	Disinhibition of SNARE formation	REAC:R-HSA-114516	0.0554773339476203	1.2558844178160875	5	279	1	78724	PRKCA
REAC	Degradation of DVL	REAC:R-HSA-4641258	0.0554773339476203	1.2558844178160875	57	279	2	78724	HECW1,PSMB9
REAC	PTK6 Regulates Proteins Involved in RNA Processing	REAC:R-HSA-8849468	0.0554773339476203	1.2558844178160875	5	279	1	78724	KHDRBS2
REAC	Innate Immune System	REAC:R-HSA-168249	0.0554773339476203	1.2558844178160875	1100	279	9	78724	DNAJC13,FBXW11,HLA-B,ITPR2,ITPR3,MUC13,MYH9,NOS1,PSMB9
REAC	Signaling by membrane-tethered fusions of PDGFRA or PDGFRB	REAC:R-HSA-9673768	0.0554773339476203	1.2558844178160875	5	279	1	78724	ETV6
REAC	G alpha (s) signalling events	REAC:R-HSA-418555	0.05767536621957314	1.239009639171241	156	279	3	78724	FSHR,HTR7,PDE3A
REAC	NIK-->noncanonical NF-kB signaling	REAC:R-HSA-5676590	0.0584327533107148	1.2333436495535257	59	279	2	78724	FBXW11,PSMB9
REAC	Hh mutants abrogate ligand secretion	REAC:R-HSA-5387390	0.0584327533107148	1.2333436495535257	59	279	2	78724	DERL2,PSMB9
REAC	GABA receptor activation	REAC:R-HSA-977443	0.05984430027011974	1.2229772066462352	60	279	2	78724	GABRB2,GABRG3
REAC	Dectin-1 mediated noncanonical NF-kB signaling	REAC:R-HSA-5607761	0.05984430027011974	1.2229772066462352	60	279	2	78724	FBXW11,PSMB9
REAC	Defective CFTR causes cystic fibrosis	REAC:R-HSA-5678895	0.06149369428766397	1.2111694155493844	61	279	2	78724	DERL2,PSMB9
REAC	Signaling by LRP5 mutants	REAC:R-HSA-5339717	0.06418999807750658	1.1925326373228617	6	279	1	78724	DKK2
REAC	RAS signaling downstream of NF1 loss-of-function variants	REAC:R-HSA-6802953	0.06418999807750658	1.1925326373228617	6	279	1	78724	SPRED2
REAC	STAT5 Activation	REAC:R-HSA-9645135	0.06418999807750658	1.1925326373228617	6	279	1	78724	STAT5B
REAC	Collagen degradation	REAC:R-HSA-1442490	0.06601187520437757	1.180377930036685	64	279	2	78724	COL11A2,COL13A1
REAC	Signaling by BRAF and RAF1 fusions	REAC:R-HSA-6802952	0.06601187520437757	1.180377930036685	64	279	2	78724	AP3B1,FXR1
REAC	Deubiquitination	REAC:R-HSA-5688426	0.06666429112681907	1.1761067345891139	298	279	4	78724	FOXK1,PRKN,PSMB9,STAM
REAC	Hedgehog ligand biogenesis	REAC:R-HSA-5358346	0.0674434913473867	1.1710599556778378	65	279	2	78724	DERL2,PSMB9
REAC	Factors involved in megakaryocyte development and platelet production	REAC:R-HSA-983231	0.06760221244034609	1.170039090524183	169	279	3	78724	KIF5B,RAD51B,SH2B3
REAC	Activation of NF-kappaB in B cells	REAC:R-HSA-1169091	0.07023745556727044	1.1534312296348315	67	279	2	78724	FBXW11,PSMB9
REAC	SUMO E3 ligases SUMOylate target proteins	REAC:R-HSA-3108232	0.07023745556727044	1.1534312296348315	172	279	3	78724	NR3C2,NUP214,RORA
REAC	Regulation of RAS by GAPs	REAC:R-HSA-5658442	0.07023745556727044	1.1534312296348315	67	279	2	78724	PSMB9,SPRED2
REAC	Asparagine N-linked glycosylation	REAC:R-HSA-446203	0.07023745556727044	1.1534312296348315	305	279	4	78724	COPG2,DERL2,GBF1,ST8SIA6
REAC	Disorders of transmembrane transporters	REAC:R-HSA-5619115	0.07049868837691933	1.1518189629513702	173	279	3	78724	DERL2,NUP214,PSMB9
REAC	Erythropoietin activates STAT5	REAC:R-HSA-9027283	0.07099491839399297	1.148772735681324	7	279	1	78724	STAT5B
REAC	SARS-CoV Infections	REAC:R-HSA-9679506	0.07099491839399297	1.148772735681324	459	279	5	78724	ANO2,HLA-B,HLA-F,HLA-G,NUP214
REAC	Fructose metabolism	REAC:R-HSA-5652084	0.07099491839399297	1.148772735681324	7	279	1	78724	AKR1B1
REAC	EGFR Transactivation by Gastrin	REAC:R-HSA-2179392	0.07099491839399297	1.148772735681324	7	279	1	78724	PRKCA
REAC	Formation of paraxial mesoderm	REAC:R-HSA-9793380	0.07239883952089388	1.14026839504196	69	279	2	78724	MAML3,PSMB9
REAC	G alpha (i) signalling events	REAC:R-HSA-418594	0.07287037440869391	1.1374489990601937	311	279	4	78724	CX3CR1,ITPR2,ITPR3,PRKCA
REAC	SUMOylation	REAC:R-HSA-2990846	0.07396317927574111	1.1309844291484097	178	279	3	78724	NR3C2,NUP214,RORA
REAC	Role of ABL in ROBO-SLIT signaling	REAC:R-HSA-428890	0.07710758050089696	1.1129029240518116	8	279	1	78724	ROBO1
REAC	Defective CHST14 causes EDS, musculocontractural type	REAC:R-HSA-3595174	0.07710758050089696	1.1129029240518116	8	279	1	78724	VCAN
REAC	Formation of intermediate mesoderm	REAC:R-HSA-9761174	0.07710758050089696	1.1129029240518116	8	279	1	78724	PAX8
REAC	Defective CHSY1 causes TPBS	REAC:R-HSA-3595177	0.07710758050089696	1.1129029240518116	8	279	1	78724	VCAN
REAC	Beta-oxidation of pristanoyl-CoA	REAC:R-HSA-389887	0.07710758050089696	1.1129029240518116	8	279	1	78724	ACOX3
REAC	trans-Golgi Network Vesicle Budding	REAC:R-HSA-199992	0.07710758050089696	1.1129029240518116	73	279	2	78724	AP3B1,GBF1
REAC	Netrin mediated repulsion signals	REAC:R-HSA-418886	0.07710758050089696	1.1129029240518116	8	279	1	78724	UNC5D
REAC	ROBO receptors bind AKAP5	REAC:R-HSA-9010642	0.07710758050089696	1.1129029240518116	8	279	1	78724	PRKCA
REAC	Defective CHST3 causes SEDCJD	REAC:R-HSA-3595172	0.07710758050089696	1.1129029240518116	8	279	1	78724	VCAN
REAC	DNA Damage Reversal	REAC:R-HSA-73942	0.07710758050089696	1.1129029240518116	8	279	1	78724	MGMT
REAC	Inactivation of CDC42 and RAC1	REAC:R-HSA-428543	0.07710758050089696	1.1129029240518116	8	279	1	78724	ROBO1
REAC	Transport to the Golgi and subsequent modification	REAC:R-HSA-948021	0.07935784787368436	1.1004101184402781	186	279	3	78724	COPG2,GBF1,ST8SIA6
REAC	Class A/1 (Rhodopsin-like receptors)	REAC:R-HSA-373076	0.08185321311119821	1.0869642678821663	328	279	4	78724	CX3CR1,FSHR,HTR7,PTGFR
REAC	ECM proteoglycans	REAC:R-HSA-3000178	0.08185321311119821	1.0869642678821663	76	279	2	78724	TNXB,VCAN
REAC	DNA Repair	REAC:R-HSA-73894	0.08233104177495842	1.08443638921312	329	279	4	78724	EYA4,FANCC,MGMT,RAD51B
REAC	Signaling by FGFR	REAC:R-HSA-190236	0.0832784611516586	1.0794673084677147	77	279	2	78724	FLRT2,SPRED2
REAC	Regulation of commissural axon pathfinding by SLIT and ROBO	REAC:R-HSA-428542	0.08358527106503776	1.0778702447947213	9	279	1	78724	ROBO1
REAC	ABC transporter disorders	REAC:R-HSA-5619084	0.08358527106503776	1.0778702447947213	78	279	2	78724	DERL2,PSMB9
REAC	CD163 mediating an anti-inflammatory response	REAC:R-HSA-9662834	0.08358527106503776	1.0778702447947213	9	279	1	78724	MYH9
REAC	Prostanoid ligand receptors	REAC:R-HSA-391908	0.08358527106503776	1.0778702447947213	9	279	1	78724	PTGFR
REAC	Multifunctional anion exchangers	REAC:R-HSA-427601	0.08358527106503776	1.0778702447947213	9	279	1	78724	SLC26A11
REAC	Signaling by Leptin	REAC:R-HSA-2586552	0.08358527106503776	1.0778702447947213	9	279	1	78724	STAT5B
REAC	Downstream signaling events of B Cell Receptor (BCR)	REAC:R-HSA-1168372	0.08726416158170623	1.0591640795812123	80	279	2	78724	FBXW11,PSMB9
REAC	Role of phospholipids in phagocytosis	REAC:R-HSA-2029485	0.08897555998659123	1.0507292699909194	81	279	2	78724	ITPR2,ITPR3
REAC	STAT5 activation downstream of FLT3 ITD mutants	REAC:R-HSA-9702518	0.08903301364883284	1.0504489260857524	10	279	1	78724	STAT5B
REAC	Acetylcholine regulates insulin secretion	REAC:R-HSA-399997	0.08903301364883284	1.0504489260857524	10	279	1	78724	PRKCA
REAC	Interleukin-21 signaling	REAC:R-HSA-9020958	0.08903301364883284	1.0504489260857524	10	279	1	78724	STAT5B
REAC	FGFRL1 modulation of FGFR1 signaling	REAC:R-HSA-5658623	0.08903301364883284	1.0504489260857524	10	279	1	78724	SPRED2
REAC	Activation of Ca-permeable Kainate Receptor	REAC:R-HSA-451308	0.08903301364883284	1.0504489260857524	10	279	1	78724	GRIK4
REAC	Synthesis of pyrophosphates in the cytosol	REAC:R-HSA-1855167	0.08903301364883284	1.0504489260857524	10	279	1	78724	IP6K3
REAC	Organic cation transport	REAC:R-HSA-549127	0.08903301364883284	1.0504489260857524	10	279	1	78724	SLC22A16
REAC	Ionotropic activity of kainate receptors	REAC:R-HSA-451306	0.08903301364883284	1.0504489260857524	10	279	1	78724	GRIK4
REAC	Interleukin-9 signaling	REAC:R-HSA-8985947	0.08903301364883284	1.0504489260857524	10	279	1	78724	STAT5B
REAC	Negative regulation of activity of TFAP2 (AP-2) family transcription factors	REAC:R-HSA-8866904	0.08903301364883284	1.0504489260857524	10	279	1	78724	WWOX
REAC	FCERI mediated Ca+2 mobilization	REAC:R-HSA-2871809	0.08922109932572704	1.0495324299606232	83	279	2	78724	ITPR2,ITPR3
REAC	Transcriptional regulation of white adipocyte differentiation	REAC:R-HSA-381340	0.08922109932572704	1.0495324299606232	83	279	2	78724	CHD9,NR2F2
REAC	Degradation of beta-catenin by the destruction complex	REAC:R-HSA-195253	0.08922109932572704	1.0495324299606232	83	279	2	78724	PPP2R5B,PSMB9
REAC	Antigen activates B Cell Receptor (BCR) leading to generation of second messengers	REAC:R-HSA-983695	0.09090200971604723	1.0414265150295052	84	279	2	78724	ITPR2,ITPR3
REAC	Regulation of PLK1 Activity at G2/M Transition	REAC:R-HSA-2565942	0.09258899494590729	1.033440630146296	85	279	2	78724	FBXW11,HAUS8
REAC	Viral Infection Pathways	REAC:R-HSA-9824446	0.09341135131315949	1.0296003452568352	873	279	7	78724	ANO2,CX3CR1,HLA-B,HLA-F,HLA-G,NUP214,PSMB9
REAC	Type I hemidesmosome assembly	REAC:R-HSA-446107	0.09417661438382942	1.0260569263465749	11	279	1	78724	LAMB3
REAC	Pyrimidine catabolism	REAC:R-HSA-73621	0.09417661438382942	1.0260569263465749	11	279	1	78724	NT5M
REAC	NOTCH4 Activation and Transmission of Signal to the Nucleus	REAC:R-HSA-9013700	0.09417661438382942	1.0260569263465749	11	279	1	78724	NOTCH4
REAC	Highly calcium permeable postsynaptic nicotinic acetylcholine receptors	REAC:R-HSA-629594	0.09417661438382942	1.0260569263465749	11	279	1	78724	CHRNA9
REAC	Dermatan sulfate biosynthesis	REAC:R-HSA-2022923	0.09417661438382942	1.0260569263465749	11	279	1	78724	VCAN
REAC	RHO GTPases activate KTN1	REAC:R-HSA-5625970	0.09417661438382942	1.0260569263465749	11	279	1	78724	KIF5B
REAC	Activation of the TFAP2 (AP-2) family of transcription factors	REAC:R-HSA-8866907	0.09892741226824543	1.004683350998605	12	279	1	78724	WWOX
REAC	Josephin domain DUBs	REAC:R-HSA-5689877	0.09892741226824543	1.004683350998605	12	279	1	78724	PRKN
REAC	Downregulation of ERBB2:ERBB3 signaling	REAC:R-HSA-1358803	0.09892741226824543	1.004683350998605	12	279	1	78724	NRG2
REAC	Serotonin receptors	REAC:R-HSA-390666	0.09892741226824543	1.004683350998605	12	279	1	78724	HTR7
REAC	Butyrophilin (BTN) family interactions	REAC:R-HSA-8851680	0.09892741226824543	1.004683350998605	12	279	1	78724	BTNL2
REAC	Parasitic Infection Pathways	REAC:R-HSA-9824443	0.09892741226824543	1.004683350998605	214	279	3	78724	ITPR2,ITPR3,MYH9
REAC	Interleukin-2 signaling	REAC:R-HSA-9020558	0.09892741226824543	1.004683350998605	12	279	1	78724	STAT5B
REAC	Regulation of signaling by NODAL	REAC:R-HSA-1433617	0.09892741226824543	1.004683350998605	12	279	1	78724	ACVR1C
REAC	Nephron development	REAC:R-HSA-9831926	0.09892741226824543	1.004683350998605	12	279	1	78724	WT1
REAC	Hormone ligand-binding receptors	REAC:R-HSA-375281	0.09892741226824543	1.004683350998605	12	279	1	78724	FSHR
REAC	Leishmania infection	REAC:R-HSA-9658195	0.09892741226824543	1.004683350998605	214	279	3	78724	ITPR2,ITPR3,MYH9
REAC	Pregnenolone biosynthesis	REAC:R-HSA-196108	0.09892741226824543	1.004683350998605	12	279	1	78724	AKR1B1
REAC	Metabolism of RNA	REAC:R-HSA-8953854	0.09945085922519104	1.0023914603510369	710	279	6	78724	GPATCH1,NUP214,PRKCA,PSMB9,SKIV2L,SNRPN
REAC	Signaling by ROBO receptors	REAC:R-HSA-376176	0.09972544789846331	1.001194004460146	217	279	3	78724	PRKCA,PSMB9,ROBO1
REAC	FCGR3A-mediated IL10 synthesis	REAC:R-HSA-9664323	0.09972544789846331	1.001194004460146	92	279	2	78724	ITPR2,ITPR3
REAC	PCP/CE pathway	REAC:R-HSA-4086400	0.09972544789846331	1.001194004460146	92	279	2	78724	PRKCA,PSMB9
REAC	Transcriptional regulation by RUNX3	REAC:R-HSA-8878159	0.10362100871392182	0.9845521843249274	95	279	2	78724	MAML3,PSMB9
REAC	Induction of Cell-Cell Fusion	REAC:R-HSA-9733458	0.10362100871392182	0.9845521843249274	13	279	1	78724	ANO2
REAC	Trafficking of GluR2-containing AMPA receptors	REAC:R-HSA-416993	0.10362100871392182	0.9845521843249274	13	279	1	78724	PRKCA
REAC	Depolymerization of the Nuclear Lamina	REAC:R-HSA-4419969	0.10362100871392182	0.9845521843249274	13	279	1	78724	PRKCA
REAC	Passive transport by Aquaporins	REAC:R-HSA-432047	0.10362100871392182	0.9845521843249274	13	279	1	78724	AQP5
REAC	Activation of RAC1	REAC:R-HSA-428540	0.10362100871392182	0.9845521843249274	13	279	1	78724	ROBO1
REAC	Synthesis of PE	REAC:R-HSA-1483213	0.10362100871392182	0.9845521843249274	13	279	1	78724	ETNK2
REAC	Anchoring of the basal body to the plasma membrane	REAC:R-HSA-5620912	0.10513968651508777	0.9782333222098373	96	279	2	78724	CEP89,HAUS8
REAC	Signaling by AMER1 mutants	REAC:R-HSA-4839748	0.1068182680566526	0.9713544679277929	14	279	1	78724	PPP2R5B
REAC	Interleukin-15 signaling	REAC:R-HSA-8983432	0.1068182680566526	0.9713544679277929	14	279	1	78724	STAT5B
REAC	Truncations of AMER1 destabilize the destruction complex	REAC:R-HSA-5467348	0.1068182680566526	0.9713544679277929	14	279	1	78724	PPP2R5B
REAC	InlB-mediated entry of Listeria monocytogenes into host cell	REAC:R-HSA-8875360	0.1068182680566526	0.9713544679277929	14	279	1	78724	STAM
REAC	Signaling by APC mutants	REAC:R-HSA-4839744	0.1068182680566526	0.9713544679277929	14	279	1	78724	PPP2R5B
REAC	Postsynaptic nicotinic acetylcholine receptors	REAC:R-HSA-622327	0.1068182680566526	0.9713544679277929	14	279	1	78724	CHRNA9
REAC	Acetylcholine binding and downstream events	REAC:R-HSA-181431	0.1068182680566526	0.9713544679277929	14	279	1	78724	CHRNA9
REAC	Prolactin receptor signaling	REAC:R-HSA-1170546	0.1068182680566526	0.9713544679277929	14	279	1	78724	STAT5B
REAC	RUNX3 regulates NOTCH signaling	REAC:R-HSA-8941856	0.1068182680566526	0.9713544679277929	14	279	1	78724	MAML3
REAC	Signaling by AXIN mutants	REAC:R-HSA-4839735	0.1068182680566526	0.9713544679277929	14	279	1	78724	PPP2R5B
REAC	Synthesis of IP2, IP, and Ins in the cytosol	REAC:R-HSA-1855183	0.1068182680566526	0.9713544679277929	14	279	1	78724	INPP4B
REAC	AXIN missense mutants destabilize the destruction complex	REAC:R-HSA-5467340	0.1068182680566526	0.9713544679277929	14	279	1	78724	PPP2R5B
REAC	CS/DS degradation	REAC:R-HSA-2024101	0.1068182680566526	0.9713544679277929	14	279	1	78724	VCAN
REAC	APC truncation mutants have impaired AXIN binding	REAC:R-HSA-5467337	0.1068182680566526	0.9713544679277929	14	279	1	78724	PPP2R5B
REAC	Eicosanoid ligand-binding receptors	REAC:R-HSA-391903	0.10839053442512082	0.9650086423956923	15	279	1	78724	PTGFR
REAC	ABC-family proteins mediated transport	REAC:R-HSA-382556	0.10839053442512082	0.9650086423956923	103	279	2	78724	DERL2,PSMB9
REAC	TFAP2 (AP-2) family regulates transcription of growth factors and their receptors	REAC:R-HSA-8866910	0.10839053442512082	0.9650086423956923	15	279	1	78724	KIT
REAC	Negative regulation of FLT3	REAC:R-HSA-9706369	0.10839053442512082	0.9650086423956923	15	279	1	78724	SH2B3
REAC	UCH proteinases	REAC:R-HSA-5689603	0.10839053442512082	0.9650086423956923	102	279	2	78724	FOXK1,PSMB9
REAC	cGMP effects	REAC:R-HSA-418457	0.10839053442512082	0.9650086423956923	15	279	1	78724	KCNMA1
REAC	N-Glycan antennae elongation	REAC:R-HSA-975577	0.10839053442512082	0.9650086423956923	15	279	1	78724	ST8SIA6
REAC	Signaling by GSK3beta mutants	REAC:R-HSA-5339716	0.10839053442512082	0.9650086423956923	15	279	1	78724	PPP2R5B
REAC	Gastrin-CREB signalling pathway via PKC and MAPK	REAC:R-HSA-881907	0.10839053442512082	0.9650086423956923	15	279	1	78724	PRKCA
REAC	Signaling by FLT3 ITD and TKD mutants	REAC:R-HSA-9703648	0.10839053442512082	0.9650086423956923	15	279	1	78724	STAT5B
REAC	WNT5A-dependent internalization of FZD4	REAC:R-HSA-5099900	0.10839053442512082	0.9650086423956923	15	279	1	78724	PRKCA
REAC	Organic cation/anion/zwitterion transport	REAC:R-HSA-549132	0.10839053442512082	0.9650086423956923	15	279	1	78724	SLC22A16
REAC	Potassium Channels	REAC:R-HSA-1296071	0.10839053442512082	0.9650086423956923	103	279	2	78724	KCNMA1,KCNN4
REAC	Response of EIF2AK1 (HRI) to heme deficiency	REAC:R-HSA-9648895	0.10839053442512082	0.9650086423956923	15	279	1	78724	TRIB3
REAC	Negative regulation of TCF-dependent signaling by WNT ligand antagonists	REAC:R-HSA-3772470	0.10839053442512082	0.9650086423956923	15	279	1	78724	DKK2
REAC	CTNNB1 T41 mutants aren't phosphorylated	REAC:R-HSA-5358752	0.10839053442512082	0.9650086423956923	15	279	1	78724	PPP2R5B
REAC	Signaling by CTNNB1 phospho-site mutants	REAC:R-HSA-4839743	0.10839053442512082	0.9650086423956923	15	279	1	78724	PPP2R5B
REAC	CTNNB1 S33 mutants aren't phosphorylated	REAC:R-HSA-5358747	0.10839053442512082	0.9650086423956923	15	279	1	78724	PPP2R5B
REAC	CTNNB1 S37 mutants aren't phosphorylated	REAC:R-HSA-5358749	0.10839053442512082	0.9650086423956923	15	279	1	78724	PPP2R5B
REAC	CTNNB1 S45 mutants aren't phosphorylated	REAC:R-HSA-5358751	0.10839053442512082	0.9650086423956923	15	279	1	78724	PPP2R5B
REAC	COPI-mediated anterograde transport	REAC:R-HSA-6807878	0.10839053442512082	0.9650086423956923	102	279	2	78724	COPG2,GBF1
REAC	Cargo recognition for clathrin-mediated endocytosis	REAC:R-HSA-8856825	0.11185965781214523	0.9513265135481282	105	279	2	78724	STAM,SYT9
REAC	Synthesis of PIPs at the early endosome membrane	REAC:R-HSA-1660516	0.1121275166224393	0.9502877964074008	16	279	1	78724	INPP4B
REAC	Defective GALNT12 causes CRCS1	REAC:R-HSA-5083636	0.1121275166224393	0.9502877964074008	16	279	1	78724	MUC13
REAC	MAP3K8 (TPL2)-dependent MAPK1/3 activation	REAC:R-HSA-5684264	0.1121275166224393	0.9502877964074008	16	279	1	78724	FBXW11
REAC	Tie2 Signaling	REAC:R-HSA-210993	0.1121275166224393	0.9502877964074008	16	279	1	78724	ANGPT1
REAC	Regulation of gene expression in late stage (branching morphogenesis) pancreatic bud precursor cells	REAC:R-HSA-210744	0.1121275166224393	0.9502877964074008	16	279	1	78724	MAML3
REAC	mRNA decay by 3' to 5' exoribonuclease	REAC:R-HSA-429958	0.1121275166224393	0.9502877964074008	16	279	1	78724	SKIV2L
REAC	Defective GALNT3 causes HFTC	REAC:R-HSA-5083625	0.1121275166224393	0.9502877964074008	16	279	1	78724	MUC13
REAC	Formation of Senescence-Associated Heterochromatin Foci (SAHF)	REAC:R-HSA-2559584	0.1121275166224393	0.9502877964074008	16	279	1	78724	CABIN1
REAC	Metabolism of folate and pterines	REAC:R-HSA-196757	0.1121275166224393	0.9502877964074008	16	279	1	78724	MTHFD1L
REAC	Neddylation	REAC:R-HSA-8951664	0.11403274079707164	0.9429704372071871	244	279	3	78724	FBXL7,FBXW11,PSMB9
REAC	O-linked glycosylation	REAC:R-HSA-5173105	0.11403274079707164	0.9429704372071871	108	279	2	78724	MUC13,THSD7B
REAC	Adipogenesis	REAC:R-HSA-9843745	0.11403274079707164	0.9429704372071871	108	279	2	78724	CHD9,NR2F2
REAC	Amyloid fiber formation	REAC:R-HSA-977225	0.11628414337437737	0.9344795020773087	110	279	2	78724	PRKN,SORL1
REAC	Beta-catenin phosphorylation cascade	REAC:R-HSA-196299	0.11628414337437737	0.9344795020773087	17	279	1	78724	PPP2R5B
REAC	Signaling by Activin	REAC:R-HSA-1502540	0.11628414337437737	0.9344795020773087	17	279	1	78724	ACVR1C
REAC	Synthesis of glycosylphosphatidylinositol (GPI)	REAC:R-HSA-162710	0.11628414337437737	0.9344795020773087	17	279	1	78724	PIGL
REAC	Defective C1GALT1C1 causes TNPS	REAC:R-HSA-5083632	0.11628414337437737	0.9344795020773087	17	279	1	78724	MUC13
REAC	Platelet sensitization by LDL	REAC:R-HSA-432142	0.11628414337437737	0.9344795020773087	17	279	1	78724	PPP2R5B
REAC	Assembly of active LPL and LIPC lipase complexes	REAC:R-HSA-8963889	0.12052820609619753	0.9189113072926399	18	279	1	78724	PCSK5
REAC	Signaling by PDGFR in disease	REAC:R-HSA-9671555	0.12052820609619753	0.9189113072926399	18	279	1	78724	ETV6
REAC	Hedgehog 'off' state	REAC:R-HSA-5610787	0.12052820609619753	0.9189113072926399	113	279	2	78724	IFT122,PSMB9
REAC	Formation of the nephric duct	REAC:R-HSA-9830364	0.12052820609619753	0.9189113072926399	18	279	1	78724	PAX8
REAC	Synthesis of PIPs at the Golgi membrane	REAC:R-HSA-1660514	0.12052820609619753	0.9189113072926399	18	279	1	78724	PI4KA
REAC	Ras activation upon Ca2+ influx through NMDA receptor	REAC:R-HSA-442982	0.12052820609619753	0.9189113072926399	18	279	1	78724	DLG2
REAC	Interleukin-1 signaling	REAC:R-HSA-9020702	0.12052820609619753	0.9189113072926399	113	279	2	78724	FBXW11,PSMB9
REAC	Crosslinking of collagen fibrils	REAC:R-HSA-2243919	0.12052820609619753	0.9189113072926399	18	279	1	78724	TLL1
REAC	RHO GTPases activate CIT	REAC:R-HSA-5625900	0.1257835568515021	0.9003761286475439	19	279	1	78724	MYH9
REAC	RHO GTPases Activate ROCKs	REAC:R-HSA-5627117	0.1257835568515021	0.9003761286475439	19	279	1	78724	MYH9
REAC	Listeria monocytogenes entry into host cells	REAC:R-HSA-8876384	0.1257835568515021	0.9003761286475439	19	279	1	78724	STAM
REAC	Receptor-type tyrosine-protein phosphatases	REAC:R-HSA-388844	0.1257835568515021	0.9003761286475439	19	279	1	78724	PTPRD
REAC	Transcriptional regulation by RUNX2	REAC:R-HSA-8878166	0.12712085040639193	0.8957832104705319	118	279	2	78724	PSMB9,SOX9
REAC	Sema4D induced cell migration and growth-cone collapse	REAC:R-HSA-416572	0.12938003213277188	0.8881327453343171	20	279	1	78724	MYH9
REAC	Co-inhibition by CTLA4	REAC:R-HSA-389513	0.12938003213277188	0.8881327453343171	20	279	1	78724	PPP2R5B
REAC	Defective B4GALT7 causes EDS, progeroid type	REAC:R-HSA-3560783	0.12938003213277188	0.8881327453343171	20	279	1	78724	VCAN
REAC	Defective B3GAT3 causes JDSSDHD	REAC:R-HSA-3560801	0.12938003213277188	0.8881327453343171	20	279	1	78724	VCAN
REAC	Defective B3GALT6 causes EDSP2 and SEMDJL1	REAC:R-HSA-4420332	0.12938003213277188	0.8881327453343171	20	279	1	78724	VCAN
REAC	Negative regulation of NMDA receptor-mediated neuronal transmission	REAC:R-HSA-9617324	0.12938003213277188	0.8881327453343171	20	279	1	78724	DLG2
REAC	Unblocking of NMDA receptors, glutamate binding and activation	REAC:R-HSA-438066	0.12938003213277188	0.8881327453343171	20	279	1	78724	DLG2
REAC	Negative regulation of MET activity	REAC:R-HSA-6807004	0.12938003213277188	0.8881327453343171	20	279	1	78724	STAM
REAC	Synaptic adhesion-like molecules	REAC:R-HSA-8849932	0.13372831897942844	0.8737766146214736	21	279	1	78724	PTPRD
REAC	Mitochondrial tRNA aminoacylation	REAC:R-HSA-379726	0.13372831897942844	0.8737766146214736	21	279	1	78724	FARS2
REAC	Long-term potentiation	REAC:R-HSA-9620244	0.13372831897942844	0.8737766146214736	21	279	1	78724	DLG2
REAC	ER Quality Control Compartment (ERQC)	REAC:R-HSA-901032	0.13372831897942844	0.8737766146214736	21	279	1	78724	DERL2
REAC	RHO GTPases activate PAKs	REAC:R-HSA-5627123	0.13372831897942844	0.8737766146214736	21	279	1	78724	MYH9
REAC	VxPx cargo-targeting to cilium	REAC:R-HSA-5620916	0.13372831897942844	0.8737766146214736	21	279	1	78724	GBF1
REAC	Regulation of Insulin-like Growth Factor (IGF) transport and uptake by Insulin-like Growth Factor Binding Proteins (IGFBPs)	REAC:R-HSA-381426	0.13373867258277283	0.8737429916852281	124	279	2	78724	PAPPA,VCAN
REAC	CD28 dependent PI3K/Akt signaling	REAC:R-HSA-389357	0.1382517086020735	0.8593294927041539	22	279	1	78724	TRIB3
REAC	NOTCH2 Activation and Transmission of Signal to the Nucleus	REAC:R-HSA-2979096	0.1382517086020735	0.8593294927041539	22	279	1	78724	NOTCH2
REAC	Host Interactions of HIV factors	REAC:R-HSA-162909	0.1382517086020735	0.8593294927041539	127	279	2	78724	NUP214,PSMB9
REAC	PINK1-PRKN Mediated Mitophagy	REAC:R-HSA-5205685	0.1382517086020735	0.8593294927041539	22	279	1	78724	PRKN
REAC	Processing of Capped Intron-Containing Pre-mRNA	REAC:R-HSA-72203	0.13891277081221032	0.8572578259807575	276	279	3	78724	GPATCH1,NUP214,SNRPN
REAC	Glycerophospholipid biosynthesis	REAC:R-HSA-1483206	0.13932702872758865	0.8559646245051558	128	279	2	78724	ETNK2,SLC44A4
REAC	Growth hormone receptor signaling	REAC:R-HSA-982772	0.14105596257889033	0.8506085510514827	23	279	1	78724	STAT5B
REAC	Termination of O-glycan biosynthesis	REAC:R-HSA-977068	0.14105596257889033	0.8506085510514827	23	279	1	78724	MUC13
REAC	Signaling by Erythropoietin	REAC:R-HSA-9006335	0.14105596257889033	0.8506085510514827	23	279	1	78724	STAT5B
REAC	Downstream signaling of activated FGFR1	REAC:R-HSA-5654687	0.14105596257889033	0.8506085510514827	23	279	1	78724	FLRT2
REAC	Signaling by NODAL	REAC:R-HSA-1181150	0.14105596257889033	0.8506085510514827	23	279	1	78724	ACVR1C
REAC	Mitochondrial calcium ion transport	REAC:R-HSA-8949215	0.14105596257889033	0.8506085510514827	23	279	1	78724	SLC8A3
REAC	Respiratory syncytial virus (RSV) attachment and entry	REAC:R-HSA-9820960	0.14105596257889033	0.8506085510514827	23	279	1	78724	CX3CR1
REAC	Cytosolic sulfonation of small molecules	REAC:R-HSA-156584	0.14105596257889033	0.8506085510514827	23	279	1	78724	SULT1B1
REAC	Peroxisomal lipid metabolism	REAC:R-HSA-390918	0.1453069082490409	0.8377137377796237	24	279	1	78724	ACOX3
REAC	Sema4D in semaphorin signaling	REAC:R-HSA-400685	0.1453069082490409	0.8377137377796237	24	279	1	78724	MYH9
REAC	NOTCH3 Intracellular Domain Regulates Transcription	REAC:R-HSA-9013508	0.1453069082490409	0.8377137377796237	24	279	1	78724	MAML3
REAC	RHO GTPases Activate NADPH Oxidases	REAC:R-HSA-5668599	0.1453069082490409	0.8377137377796237	24	279	1	78724	PRKCA
REAC	Impaired BRCA2 binding to PALB2	REAC:R-HSA-9709603	0.1453069082490409	0.8377137377796237	24	279	1	78724	RAD51B
REAC	GPCR ligand binding	REAC:R-HSA-500792	0.145757903017716	0.836367888411593	460	279	4	78724	CX3CR1,FSHR,HTR7,PTGFR
REAC	Inactivation of CSF3 (G-CSF) signaling	REAC:R-HSA-9705462	0.1475078859603737	0.8311847611263246	25	279	1	78724	STAT5B
REAC	Insulin processing	REAC:R-HSA-264876	0.1475078859603737	0.8311847611263246	25	279	1	78724	KIF5B
REAC	RHO GTPases Activate Formins	REAC:R-HSA-5663220	0.1475078859603737	0.8311847611263246	136	279	2	78724	FMNL2,PPP2R5B
REAC	Defective homologous recombination repair (HRR) due to PALB2 loss of function	REAC:R-HSA-9701193	0.1475078859603737	0.8311847611263246	25	279	1	78724	RAD51B
REAC	Interleukin-20 family signaling	REAC:R-HSA-8854691	0.1475078859603737	0.8311847611263246	25	279	1	78724	STAT5B
REAC	Defective HDR through Homologous Recombination Repair (HRR) due to PALB2 loss of BRCA2/RAD51/RAD51C binding function	REAC:R-HSA-9704646	0.1475078859603737	0.8311847611263246	25	279	1	78724	RAD51B
REAC	Defective homologous recombination repair (HRR) due to BRCA1 loss of function	REAC:R-HSA-9701192	0.1475078859603737	0.8311847611263246	25	279	1	78724	RAD51B
REAC	Defective HDR through Homologous Recombination Repair (HRR) due to PALB2 loss of BRCA1 binding function	REAC:R-HSA-9704331	0.1475078859603737	0.8311847611263246	25	279	1	78724	RAD51B
REAC	CREB1 phosphorylation through NMDA receptor-mediated activation of RAS signaling	REAC:R-HSA-442742	0.1475078859603737	0.8311847611263246	25	279	1	78724	DLG2
REAC	FCERI mediated NF-kB activation	REAC:R-HSA-2871837	0.1475078859603737	0.8311847611263246	136	279	2	78724	FBXW11,PSMB9
REAC	Downstream signal transduction	REAC:R-HSA-186763	0.15118194870837462	0.8205000609800011	26	279	1	78724	STAT5B
REAC	Dectin-2 family	REAC:R-HSA-5621480	0.15118194870837462	0.8205000609800011	26	279	1	78724	MUC13
REAC	Synthesis of IP3 and IP4 in the cytosol	REAC:R-HSA-1855204	0.15118194870837462	0.8205000609800011	26	279	1	78724	PLCH1
REAC	Calnexin/calreticulin cycle	REAC:R-HSA-901042	0.15118194870837462	0.8205000609800011	26	279	1	78724	DERL2
REAC	A tetrasaccharide linker sequence is required for GAG synthesis	REAC:R-HSA-1971475	0.15118194870837462	0.8205000609800011	26	279	1	78724	VCAN
REAC	N-glycan antennae elongation in the medial/trans-Golgi	REAC:R-HSA-975576	0.15118194870837462	0.8205000609800011	26	279	1	78724	ST8SIA6
REAC	Mitophagy	REAC:R-HSA-5205647	0.15377260105849294	0.8131210394964474	27	279	1	78724	PRKN
REAC	Signaling by Interleukins	REAC:R-HSA-449147	0.15377260105849294	0.8131210394964474	476	279	4	78724	FBXW11,PSMB9,RORA,STAT5B
REAC	VEGFR2 mediated vascular permeability	REAC:R-HSA-5218920	0.15377260105849294	0.8131210394964474	27	279	1	78724	TRIB3
REAC	Resolution of D-loop Structures through Synthesis-Dependent Strand Annealing (SDSA)	REAC:R-HSA-5693554	0.15377260105849294	0.8131210394964474	27	279	1	78724	RAD51B
REAC	BMAL1:CLOCK,NPAS2 activates circadian expression	REAC:R-HSA-1368108	0.15377260105849294	0.8131210394964474	27	279	1	78724	CHD9
REAC	Trafficking of AMPA receptors	REAC:R-HSA-399719	0.15377260105849294	0.8131210394964474	27	279	1	78724	PRKCA
REAC	Circadian clock	REAC:R-HSA-9909396	0.15377260105849294	0.8131210394964474	27	279	1	78724	CHD9
REAC	Glutamate binding, activation of AMPA receptors and synaptic plasticity	REAC:R-HSA-399721	0.15377260105849294	0.8131210394964474	27	279	1	78724	PRKCA
REAC	Syndecan interactions	REAC:R-HSA-3000170	0.15377260105849294	0.8131210394964474	27	279	1	78724	PRKCA
REAC	Clathrin-mediated endocytosis	REAC:R-HSA-8856828	0.15689297260697385	0.804396508461263	145	279	2	78724	STAM,SYT9
REAC	Signaling by ALK	REAC:R-HSA-201556	0.15689297260697385	0.804396508461263	28	279	1	78724	ALK
REAC	Defective TPR may confer susceptibility towards thyroid papillary carcinoma (TPC)	REAC:R-HSA-5619107	0.15689297260697385	0.804396508461263	28	279	1	78724	NUP214
REAC	Regulation of Glucokinase by Glucokinase Regulatory Protein	REAC:R-HSA-170822	0.15689297260697385	0.804396508461263	28	279	1	78724	NUP214
REAC	Synthesis of PC	REAC:R-HSA-1483191	0.15689297260697385	0.804396508461263	28	279	1	78724	SLC44A4
REAC	TRP channels	REAC:R-HSA-3295583	0.15689297260697385	0.804396508461263	28	279	1	78724	TRPM3
REAC	EPHA-mediated growth cone collapse	REAC:R-HSA-3928663	0.15689297260697385	0.804396508461263	28	279	1	78724	MYH9
REAC	Antiviral mechanism by IFN-stimulated genes	REAC:R-HSA-1169410	0.15918830953759355	0.7980888291218138	147	279	2	78724	FANCC,NUP214
REAC	TNFs bind their physiological receptors	REAC:R-HSA-5669034	0.16055863568427453	0.7943663308376394	29	279	1	78724	TNFRSF8
REAC	NEP/NS2 Interacts with the Cellular Export Machinery	REAC:R-HSA-168333	0.16055863568427453	0.7943663308376394	29	279	1	78724	NUP214
REAC	Transport of Ribonucleoproteins into the Host Nucleus	REAC:R-HSA-168271	0.16055863568427453	0.7943663308376394	29	279	1	78724	NUP214
REAC	Downregulation of SMAD2/3:SMAD4 transcriptional activity	REAC:R-HSA-2173795	0.16055863568427453	0.7943663308376394	29	279	1	78724	SKI
REAC	Tight junction interactions	REAC:R-HSA-420029	0.16314308197019123	0.7874313376031815	30	279	1	78724	CLDN18
REAC	Signaling by CSF3 (G-CSF)	REAC:R-HSA-9674555	0.16314308197019123	0.7874313376031815	30	279	1	78724	STAT5B
REAC	Interleukin-1 family signaling	REAC:R-HSA-446652	0.16314308197019123	0.7874313376031815	151	279	2	78724	FBXW11,PSMB9
REAC	Activation of kainate receptors upon glutamate binding	REAC:R-HSA-451326	0.16314308197019123	0.7874313376031815	30	279	1	78724	GRIK4
REAC	EGFR downregulation	REAC:R-HSA-182971	0.16314308197019123	0.7874313376031815	30	279	1	78724	STAM
REAC	Inactivation, recovery and regulation of the phototransduction cascade	REAC:R-HSA-2514859	0.16314308197019123	0.7874313376031815	30	279	1	78724	PRKCA
REAC	Export of Viral Ribonucleoproteins from Nucleus	REAC:R-HSA-168274	0.16314308197019123	0.7874313376031815	30	279	1	78724	NUP214
REAC	Laminin interactions	REAC:R-HSA-3000157	0.16314308197019123	0.7874313376031815	30	279	1	78724	LAMB3
REAC	Metabolism of steroids	REAC:R-HSA-8957322	0.16395277784056106	0.7852812207109487	152	279	2	78724	AKR1B1,CHD9
REAC	RIPK1-mediated regulated necrosis	REAC:R-HSA-5213460	0.16432881139506678	0.7842862860297958	31	279	1	78724	PRKN
REAC	Endosomal Sorting Complex Required For Transport (ESCRT)	REAC:R-HSA-917729	0.16432881139506678	0.7842862860297958	31	279	1	78724	STAM
REAC	Interaction between L1 and Ankyrins	REAC:R-HSA-445095	0.16432881139506678	0.7842862860297958	31	279	1	78724	SCN9A
REAC	Co-stimulation by CD28	REAC:R-HSA-389356	0.16432881139506678	0.7842862860297958	31	279	1	78724	TRIB3
REAC	Regulation of necroptotic cell death	REAC:R-HSA-5675482	0.16432881139506678	0.7842862860297958	31	279	1	78724	PRKN
REAC	Vpr-mediated nuclear import of PICs	REAC:R-HSA-180910	0.16432881139506678	0.7842862860297958	31	279	1	78724	NUP214
REAC	Disassembly of the destruction complex and recruitment of AXIN to the membrane	REAC:R-HSA-4641262	0.16432881139506678	0.7842862860297958	31	279	1	78724	PPP2R5B
REAC	Nuclear import of Rev protein	REAC:R-HSA-180746	0.16432881139506678	0.7842862860297958	31	279	1	78724	NUP214
REAC	Nucleotide catabolism	REAC:R-HSA-8956319	0.16432881139506678	0.7842862860297958	31	279	1	78724	NT5M
REAC	Transport of the SLBP independent Mature mRNA	REAC:R-HSA-159227	0.16432881139506678	0.7842862860297958	31	279	1	78724	NUP214
REAC	The phototransduction cascade	REAC:R-HSA-2514856	0.16432881139506678	0.7842862860297958	31	279	1	78724	PRKCA
REAC	ER to Golgi Anterograde Transport	REAC:R-HSA-199977	0.16538913418887682	0.7814930263241194	155	279	2	78724	COPG2,GBF1
REAC	SUMOylation of SUMOylation proteins	REAC:R-HSA-4085377	0.1673664349481579	0.776331634624778	32	279	1	78724	NUP214
REAC	Transport of the SLBP Dependant Mature mRNA	REAC:R-HSA-159230	0.1673664349481579	0.776331634624778	32	279	1	78724	NUP214
REAC	Plasma lipoprotein remodeling	REAC:R-HSA-8963899	0.1673664349481579	0.776331634624778	32	279	1	78724	PCSK5
REAC	Rev-mediated nuclear export of HIV RNA	REAC:R-HSA-165054	0.1673664349481579	0.776331634624778	32	279	1	78724	NUP214
REAC	Phase 0 - rapid depolarisation	REAC:R-HSA-5576892	0.1673664349481579	0.776331634624778	32	279	1	78724	SCN9A
REAC	Sialic acid metabolism	REAC:R-HSA-4085001	0.17130143844174942	0.7662389901886552	33	279	1	78724	ST8SIA6
REAC	Nuclear Pore Complex (NPC) Disassembly	REAC:R-HSA-3301854	0.17130143844174942	0.7662389901886552	33	279	1	78724	NUP214
REAC	RAF activation	REAC:R-HSA-5673000	0.17130143844174942	0.7662389901886552	33	279	1	78724	PPP2R5B
REAC	Calmodulin induced events	REAC:R-HSA-111933	0.17517399218121302	0.7565303724294891	34	279	1	78724	PRKCA
REAC	CaM pathway	REAC:R-HSA-111997	0.17517399218121302	0.7565303724294891	34	279	1	78724	PRKCA
REAC	Interactions of Rev with host cellular proteins	REAC:R-HSA-177243	0.17517399218121302	0.7565303724294891	34	279	1	78724	NUP214
REAC	N-glycan trimming in the ER and Calnexin/Calreticulin cycle	REAC:R-HSA-532668	0.1779682654865668	0.7496574322572891	35	279	1	78724	DERL2
REAC	DAP12 interactions	REAC:R-HSA-2172127	0.1779682654865668	0.7496574322572891	35	279	1	78724	HLA-B
REAC	Defective B3GALTL causes PpS	REAC:R-HSA-5083635	0.1779682654865668	0.7496574322572891	35	279	1	78724	THSD7B
REAC	Interactions of Vpr with host cellular proteins	REAC:R-HSA-176033	0.1779682654865668	0.7496574322572891	35	279	1	78724	NUP214
REAC	Metabolism of steroid hormones	REAC:R-HSA-196071	0.1779682654865668	0.7496574322572891	35	279	1	78724	AKR1B1
REAC	SUMOylation of ubiquitinylation proteins	REAC:R-HSA-3232142	0.1779682654865668	0.7496574322572891	35	279	1	78724	NUP214
REAC	ROS and RNS production in phagocytes	REAC:R-HSA-1222556	0.18068303156724536	0.7430826312948311	36	279	1	78724	NOS1
REAC	Ca-dependent events	REAC:R-HSA-111996	0.18068303156724536	0.7430826312948311	36	279	1	78724	PRKCA
REAC	PI3K Cascade	REAC:R-HSA-109704	0.18068303156724536	0.7430826312948311	36	279	1	78724	TRIB3
REAC	O-glycosylation of TSR domain-containing proteins	REAC:R-HSA-5173214	0.18068303156724536	0.7430826312948311	36	279	1	78724	THSD7B
REAC	Resolution of D-loop Structures through Holliday Junction Intermediates	REAC:R-HSA-5693568	0.18068303156724536	0.7430826312948311	36	279	1	78724	RAD51B
REAC	Metalloprotease DUBs	REAC:R-HSA-5689901	0.18068303156724536	0.7430826312948311	36	279	1	78724	STAM
REAC	DNA Double-Strand Break Repair	REAC:R-HSA-5693532	0.18385813368862378	0.7355171526433619	170	279	2	78724	EYA4,RAD51B
REAC	Transcriptional and post-translational regulation of MITF-M expression and activity	REAC:R-HSA-9856649	0.184002489551492	0.7351763009515447	37	279	1	78724	KIT
REAC	Resolution of D-Loop Structures	REAC:R-HSA-5693537	0.184002489551492	0.7351763009515447	37	279	1	78724	RAD51B
REAC	Interleukin-7 signaling	REAC:R-HSA-1266695	0.184002489551492	0.7351763009515447	37	279	1	78724	STAT5B
REAC	Regulation of expression of SLITs and ROBOs	REAC:R-HSA-9010553	0.1842417917811097	0.7346118514394786	171	279	2	78724	PSMB9,ROBO1
REAC	Transport of Mature mRNA Derived from an Intronless Transcript	REAC:R-HSA-159231	0.18691174411083925	0.728363410005364	38	279	1	78724	NUP214
REAC	Platelet Aggregation (Plug Formation)	REAC:R-HSA-76009	0.18691174411083925	0.728363410005364	38	279	1	78724	THPO
REAC	Association of TriC/CCT with target proteins during biosynthesis	REAC:R-HSA-390471	0.18691174411083925	0.728363410005364	38	279	1	78724	SKIV2L
REAC	NS1 Mediated Effects on Host Pathways	REAC:R-HSA-168276	0.18691174411083925	0.728363410005364	38	279	1	78724	NUP214
REAC	Fanconi Anemia Pathway	REAC:R-HSA-6783310	0.1897517939369177	0.7218141095393522	39	279	1	78724	FANCC
REAC	IRS-mediated signalling	REAC:R-HSA-112399	0.1897517939369177	0.7218141095393522	39	279	1	78724	TRIB3
REAC	Regulation of beta-cell development	REAC:R-HSA-186712	0.1897517939369177	0.7218141095393522	39	279	1	78724	MAML3
REAC	Transport of Mature mRNAs Derived from Intronless Transcripts	REAC:R-HSA-159234	0.1897517939369177	0.7218141095393522	39	279	1	78724	NUP214
REAC	RHOU GTPase cycle	REAC:R-HSA-9013420	0.1897517939369177	0.7218141095393522	39	279	1	78724	STAM
REAC	Presynaptic phase of homologous DNA pairing and strand exchange	REAC:R-HSA-5693616	0.19322339118887882	0.7139403000254018	40	279	1	78724	RAD51B
REAC	Activation of gene expression by SREBF (SREBP)	REAC:R-HSA-2426168	0.19322339118887882	0.7139403000254018	40	279	1	78724	CHD9
REAC	Viral Messenger RNA Synthesis	REAC:R-HSA-168325	0.19322339118887882	0.7139403000254018	40	279	1	78724	NUP214
REAC	Diseases of DNA Double-Strand Break Repair	REAC:R-HSA-9675136	0.19628725123727683	0.7071079067020898	41	279	1	78724	RAD51B
REAC	Diseases associated with glycosaminoglycan metabolism	REAC:R-HSA-3560782	0.19628725123727683	0.7071079067020898	41	279	1	78724	VCAN
REAC	Nuclear Receptor transcription pathway	REAC:R-HSA-383280	0.19628725123727683	0.7071079067020898	41	279	1	78724	RORA
REAC	Defective homologous recombination repair (HRR) due to BRCA2 loss of function	REAC:R-HSA-9701190	0.19628725123727683	0.7071079067020898	41	279	1	78724	RAD51B
REAC	RND1 GTPase cycle	REAC:R-HSA-9696273	0.19858114371690022	0.7020619923385688	42	279	1	78724	MUC13
REAC	RND3 GTPase cycle	REAC:R-HSA-9696264	0.19858114371690022	0.7020619923385688	42	279	1	78724	MUC13
REAC	Amine ligand-binding receptors	REAC:R-HSA-375280	0.19858114371690022	0.7020619923385688	42	279	1	78724	HTR7
REAC	tRNA Aminoacylation	REAC:R-HSA-379724	0.19858114371690022	0.7020619923385688	42	279	1	78724	FARS2
REAC	Negative regulation of MAPK pathway	REAC:R-HSA-5675221	0.19858114371690022	0.7020619923385688	42	279	1	78724	PPP2R5B
REAC	Deactivation of the beta-catenin transactivating complex	REAC:R-HSA-3769402	0.19858114371690022	0.7020619923385688	42	279	1	78724	SOX9
REAC	IGF1R signaling cascade	REAC:R-HSA-2428924	0.20010529152048653	0.6987414268672214	43	279	1	78724	TRIB3
REAC	Homologous DNA Pairing and Strand Exchange	REAC:R-HSA-5693579	0.20010529152048653	0.6987414268672214	43	279	1	78724	RAD51B
REAC	IRS-related events triggered by IGF1R	REAC:R-HSA-2428928	0.20010529152048653	0.6987414268672214	43	279	1	78724	TRIB3
REAC	Assembly and cell surface presentation of NMDA receptors	REAC:R-HSA-9609736	0.20010529152048653	0.6987414268672214	43	279	1	78724	DLG2
REAC	SUMOylation of RNA binding proteins	REAC:R-HSA-4570464	0.20010529152048653	0.6987414268672214	43	279	1	78724	NUP214
REAC	Smooth Muscle Contraction	REAC:R-HSA-445355	0.20010529152048653	0.6987414268672214	43	279	1	78724	CACNA1I
REAC	SUMOylation of DNA replication proteins	REAC:R-HSA-4615885	0.20010529152048653	0.6987414268672214	43	279	1	78724	NUP214
REAC	RND2 GTPase cycle	REAC:R-HSA-9696270	0.20010529152048653	0.6987414268672214	43	279	1	78724	MUC13
REAC	Separation of Sister Chromatids	REAC:R-HSA-2467813	0.2028755044215683	0.6927703873518789	188	279	2	78724	PPP2R5B,PSMB9
REAC	Aggrephagy	REAC:R-HSA-9646399	0.20333413084493762	0.6917897163275359	44	279	1	78724	PRKN
REAC	Signaling by Type 1 Insulin-like Growth Factor 1 Receptor (IGF1R)	REAC:R-HSA-2404192	0.20333413084493762	0.6917897163275359	44	279	1	78724	TRIB3
REAC	Insulin receptor signalling cascade	REAC:R-HSA-74751	0.20723505772909942	0.6835367735870701	45	279	1	78724	TRIB3
REAC	NOTCH1 Intracellular Domain Regulates Transcription	REAC:R-HSA-2122947	0.21110738157412834	0.6754965808995227	46	279	1	78724	MAML3
REAC	XBP1(S) activates chaperone genes	REAC:R-HSA-381038	0.214578125022271	0.6684145538814696	47	279	1	78724	PPP2R5B
REAC	Interleukin-2 family signaling	REAC:R-HSA-451927	0.214578125022271	0.6684145538814696	47	279	1	78724	STAT5B
REAC	G alpha (z) signalling events	REAC:R-HSA-418597	0.21801004718925188	0.6615234910820801	48	279	1	78724	PRKCA
REAC	Signaling by NOTCH3	REAC:R-HSA-9012852	0.21801004718925188	0.6615234910820801	48	279	1	78724	MAML3
REAC	Mitotic Prometaphase	REAC:R-HSA-68877	0.22017556143949618	0.6572308875485512	200	279	2	78724	HAUS8,PPP2R5B
REAC	Cross-presentation of soluble exogenous antigens (endosomes)	REAC:R-HSA-1236978	0.22026430348878975	0.6570558798532382	49	279	1	78724	PSMB9
REAC	Retrograde transport at the Trans-Golgi-Network	REAC:R-HSA-6811440	0.22026430348878975	0.6570558798532382	49	279	1	78724	VTI1A
REAC	IRE1alpha activates chaperones	REAC:R-HSA-381070	0.22026430348878975	0.6570558798532382	49	279	1	78724	PPP2R5B
REAC	Interleukin-3, Interleukin-5 and GM-CSF signaling	REAC:R-HSA-512988	0.22026430348878975	0.6570558798532382	49	279	1	78724	STAT5B
REAC	mRNA Splicing - Major Pathway	REAC:R-HSA-72163	0.221707419978906	0.6542197719194747	202	279	2	78724	GPATCH1,SNRPN
REAC	Transcriptional activity of SMAD2/SMAD3:SMAD4 heterotrimer	REAC:R-HSA-2173793	0.2228447615087204	0.6519975705730761	50	279	1	78724	SKI
REAC	Regulation of activated PAK-2p34 by proteasome mediated degradation	REAC:R-HSA-211733	0.2228447615087204	0.6519975705730761	50	279	1	78724	PSMB9
REAC	Diseases of DNA repair	REAC:R-HSA-9675135	0.2228447615087204	0.6519975705730761	50	279	1	78724	RAD51B
REAC	Regulation of ornithine decarboxylase (ODC)	REAC:R-HSA-350562	0.22499526250356153	0.6478266262896247	51	279	1	78724	PSMB9
REAC	snRNP Assembly	REAC:R-HSA-191859	0.22499526250356153	0.6478266262896247	51	279	1	78724	NUP214
REAC	Cargo trafficking to the periciliary membrane	REAC:R-HSA-5620920	0.22499526250356153	0.6478266262896247	51	279	1	78724	GBF1
REAC	Metabolism of non-coding RNA	REAC:R-HSA-194441	0.22499526250356153	0.6478266262896247	51	279	1	78724	NUP214
REAC	Signaling by EGFR	REAC:R-HSA-177929	0.22499526250356153	0.6478266262896247	51	279	1	78724	STAM
REAC	Aquaporin-mediated transport	REAC:R-HSA-445717	0.2252094351000899	0.6474134187670956	52	279	1	78724	AQP5
REAC	GSK3B and BTRC:CUL1-mediated-degradation of NFE2L2	REAC:R-HSA-9762114	0.2252094351000899	0.6474134187670956	52	279	1	78724	PSMB9
REAC	p53-Independent DNA Damage Response	REAC:R-HSA-69610	0.2252094351000899	0.6474134187670956	52	279	1	78724	PSMB9
REAC	Transcriptional activation of mitochondrial biogenesis	REAC:R-HSA-2151201	0.2252094351000899	0.6474134187670956	52	279	1	78724	CHD9
REAC	Programmed Cell Death	REAC:R-HSA-5357801	0.2252094351000899	0.6474134187670956	208	279	2	78724	PRKN,PSMB9
REAC	Ubiquitin-dependent degradation of Cyclin D	REAC:R-HSA-75815	0.2252094351000899	0.6474134187670956	52	279	1	78724	PSMB9
REAC	Autodegradation of the E3 ubiquitin ligase COP1	REAC:R-HSA-349425	0.2252094351000899	0.6474134187670956	52	279	1	78724	PSMB9
REAC	Vpu mediated degradation of CD4	REAC:R-HSA-180534	0.2252094351000899	0.6474134187670956	52	279	1	78724	PSMB9
REAC	Ubiquitin Mediated Degradation of Phosphorylated Cdc25A	REAC:R-HSA-69601	0.2252094351000899	0.6474134187670956	52	279	1	78724	PSMB9
REAC	p53-Independent G1/S DNA damage checkpoint	REAC:R-HSA-69613	0.2252094351000899	0.6474134187670956	52	279	1	78724	PSMB9
REAC	mRNA Splicing	REAC:R-HSA-72172	0.22637665673955554	0.6451683582782649	209	279	2	78724	GPATCH1,SNRPN
REAC	Cellular response to chemical stress	REAC:R-HSA-9711123	0.22725956885058896	0.6434778215866591	210	279	2	78724	CHD9,PSMB9
REAC	Regulation of cholesterol biosynthesis by SREBP (SREBF)	REAC:R-HSA-1655829	0.22725956885058896	0.6434778215866591	53	279	1	78724	CHD9
REAC	Regulation of Apoptosis	REAC:R-HSA-169911	0.22725956885058896	0.6434778215866591	53	279	1	78724	PSMB9
REAC	Vif-mediated degradation of APOBEC3G	REAC:R-HSA-180585	0.22725956885058896	0.6434778215866591	53	279	1	78724	PSMB9
REAC	Intraflagellar transport	REAC:R-HSA-5620924	0.2300141968628132	0.6382453577697984	54	279	1	78724	IFT122
REAC	AUF1 (hnRNP D0) binds and destabilizes mRNA	REAC:R-HSA-450408	0.2300141968628132	0.6382453577697984	54	279	1	78724	PSMB9
REAC	Signaling by PDGF	REAC:R-HSA-186797	0.2300141968628132	0.6382453577697984	54	279	1	78724	STAT5B
REAC	Ion transport by P-type ATPases	REAC:R-HSA-936837	0.23121947294406492	0.6359755931060654	55	279	1	78724	ATP9B
REAC	Somitogenesis	REAC:R-HSA-9824272	0.23121947294406492	0.6359755931060654	55	279	1	78724	PSMB9
REAC	Degradation of AXIN	REAC:R-HSA-4641257	0.23121947294406492	0.6359755931060654	55	279	1	78724	PSMB9
REAC	Golgi Associated Vesicle Biogenesis	REAC:R-HSA-432722	0.23121947294406492	0.6359755931060654	55	279	1	78724	AP3B1
REAC	tRNA processing in the nucleus	REAC:R-HSA-6784531	0.23121947294406492	0.6359755931060654	55	279	1	78724	NUP214
REAC	Regulation of RUNX3 expression and activity	REAC:R-HSA-8941858	0.23121947294406492	0.6359755931060654	55	279	1	78724	PSMB9
REAC	SCF-beta-TrCP mediated degradation of Emi1	REAC:R-HSA-174113	0.23121947294406492	0.6359755931060654	55	279	1	78724	PSMB9
REAC	Deadenylation-dependent mRNA decay	REAC:R-HSA-429914	0.2346405369636805	0.6295969561641537	56	279	1	78724	SKIV2L
REAC	Signaling by NOTCH1 PEST Domain Mutants in Cancer	REAC:R-HSA-2644602	0.23500000077373637	0.6289321362983512	57	279	1	78724	MAML3
REAC	Chemokine receptors bind chemokines	REAC:R-HSA-380108	0.23500000077373637	0.6289321362983512	57	279	1	78724	CX3CR1
REAC	Signaling by NOTCH1 HD+PEST Domain Mutants in Cancer	REAC:R-HSA-2894858	0.23500000077373637	0.6289321362983512	57	279	1	78724	MAML3
REAC	Signaling by NOTCH1 in Cancer	REAC:R-HSA-2644603	0.23500000077373637	0.6289321362983512	57	279	1	78724	MAML3
REAC	Constitutive Signaling by NOTCH1 HD+PEST Domain Mutants	REAC:R-HSA-2894862	0.23500000077373637	0.6289321362983512	57	279	1	78724	MAML3
REAC	Constitutive Signaling by NOTCH1 PEST Domain Mutants	REAC:R-HSA-2644606	0.23500000077373637	0.6289321362983512	57	279	1	78724	MAML3
REAC	Heparan sulfate/heparin (HS-GAG) metabolism	REAC:R-HSA-1638091	0.23500000077373637	0.6289321362983512	57	279	1	78724	VCAN
REAC	HSP90 chaperone cycle for steroid hormone receptors (SHR) in the presence of ligand	REAC:R-HSA-3371497	0.23500000077373637	0.6289321362983512	57	279	1	78724	NR3C2
REAC	Stabilization of p53	REAC:R-HSA-69541	0.23500000077373637	0.6289321362983512	57	279	1	78724	PSMB9
REAC	Metabolism of polyamines	REAC:R-HSA-351202	0.23757760304140288	0.6241945036487675	58	279	1	78724	PSMB9
REAC	Regulated Necrosis	REAC:R-HSA-5218859	0.23757760304140288	0.6241945036487675	58	279	1	78724	PRKN
REAC	Transcriptional Regulation by MECP2	REAC:R-HSA-8986944	0.23757760304140288	0.6241945036487675	58	279	1	78724	RBFOX1
REAC	SCF(Skp2)-mediated degradation of p27/p21	REAC:R-HSA-187577	0.24224019995908536	0.6157537836880648	60	279	1	78724	PSMB9
REAC	HIV Infection	REAC:R-HSA-162906	0.24224019995908536	0.6157537836880648	226	279	2	78724	NUP214,PSMB9
REAC	Degradation of GLI1 by the proteasome	REAC:R-HSA-5610780	0.24224019995908536	0.6157537836880648	60	279	1	78724	PSMB9
REAC	Peroxisomal protein import	REAC:R-HSA-9033241	0.24224019995908536	0.6157537836880648	60	279	1	78724	ACOX3
REAC	Degradation of GLI2 by the proteasome	REAC:R-HSA-5610783	0.24224019995908536	0.6157537836880648	60	279	1	78724	PSMB9
REAC	GLI3 is processed to GLI3R by the proteasome	REAC:R-HSA-5610785	0.24224019995908536	0.6157537836880648	60	279	1	78724	PSMB9
REAC	Kinesins	REAC:R-HSA-983189	0.24224019995908536	0.6157537836880648	60	279	1	78724	KIF5B
REAC	Mitotic Anaphase	REAC:R-HSA-68882	0.244317977886418	0.612044574739212	228	279	2	78724	PPP2R5B,PSMB9
REAC	TP53 Regulates Transcription of DNA Repair Genes	REAC:R-HSA-6796648	0.24508809586857333	0.6106777822776713	61	279	1	78724	FANCC
REAC	Mitotic Metaphase and Anaphase	REAC:R-HSA-2555396	0.2451630806472874	0.610544930068697	229	279	2	78724	PPP2R5B,PSMB9
REAC	MAP kinase activation	REAC:R-HSA-450294	0.24713442559026802	0.6070667535759775	62	279	1	78724	FBXW11
REAC	Cytoprotection by HMOX1	REAC:R-HSA-9707564	0.24713442559026802	0.6070667535759775	62	279	1	78724	CHD9
REAC	O-linked glycosylation of mucins	REAC:R-HSA-913709	0.24713442559026802	0.6070667535759775	62	279	1	78724	MUC13
REAC	Synthesis of substrates in N-glycan biosythesis	REAC:R-HSA-446219	0.25030351433845166	0.6015330527206522	63	279	1	78724	ST8SIA6
REAC	Asymmetric localization of PCP proteins	REAC:R-HSA-4608870	0.25227685891067153	0.598122585028706	64	279	1	78724	PSMB9
REAC	RAB geranylgeranylation	REAC:R-HSA-8873719	0.25227685891067153	0.598122585028706	64	279	1	78724	RAB30
REAC	Autodegradation of Cdh1 by Cdh1:APC/C	REAC:R-HSA-174084	0.25227685891067153	0.598122585028706	64	279	1	78724	PSMB9
REAC	Semaphorin interactions	REAC:R-HSA-373755	0.25227685891067153	0.598122585028706	64	279	1	78724	MYH9
REAC	p53-Dependent G1 DNA Damage Response	REAC:R-HSA-69563	0.25768580113340006	0.5889095110544574	66	279	1	78724	PSMB9
REAC	Bacterial Infection Pathways	REAC:R-HSA-9824439	0.25768580113340006	0.5889095110544574	66	279	1	78724	STAM
REAC	p53-Dependent G1/S DNA damage checkpoint	REAC:R-HSA-69580	0.25768580113340006	0.5889095110544574	66	279	1	78724	PSMB9
REAC	Oxygen-dependent proline hydroxylation of Hypoxia-inducible Factor Alpha	REAC:R-HSA-1234176	0.25768580113340006	0.5889095110544574	66	279	1	78724	PSMB9
REAC	SUMOylation of chromatin organization proteins	REAC:R-HSA-4551638	0.2603470877911729	0.5844472759229823	67	279	1	78724	NUP214
REAC	Regulation of HSF1-mediated heat shock response	REAC:R-HSA-3371453	0.2603470877911729	0.5844472759229823	67	279	1	78724	NUP214
REAC	Loss of proteins required for interphase microtubule organization from the centrosome	REAC:R-HSA-380284	0.26138617508604367	0.5827173863140878	68	279	1	78724	HAUS8
REAC	Loss of Nlp from mitotic centrosomes	REAC:R-HSA-380259	0.26138617508604367	0.5827173863140878	68	279	1	78724	HAUS8
REAC	G1/S DNA Damage Checkpoints	REAC:R-HSA-69615	0.26138617508604367	0.5827173863140878	68	279	1	78724	PSMB9
REAC	APC/C:Cdc20 mediated degradation of Securin	REAC:R-HSA-174154	0.26138617508604367	0.5827173863140878	68	279	1	78724	PSMB9
REAC	RHO GTPase cycle	REAC:R-HSA-9012999	0.26138617508604367	0.5827173863140878	449	279	3	78724	FMNL2,MUC13,STAM
REAC	Glycolysis	REAC:R-HSA-70171	0.26138617508604367	0.5827173863140878	68	279	1	78724	NUP214
REAC	Regulation of PTEN stability and activity	REAC:R-HSA-8948751	0.2643794415144636	0.5777723191711142	69	279	1	78724	PSMB9
REAC	HDR through Homologous Recombination (HRR)	REAC:R-HSA-5685942	0.26654642958993063	0.574227130508278	70	279	1	78724	RAD51B
REAC	Late SARS-CoV-2 Infection Events	REAC:R-HSA-9772573	0.26654642958993063	0.574227130508278	70	279	1	78724	ANO2
REAC	Interleukin-17 signaling	REAC:R-HSA-448424	0.26654642958993063	0.574227130508278	70	279	1	78724	FBXW11
REAC	Orc1 removal from chromatin	REAC:R-HSA-68949	0.267479042773196	0.572710239678294	71	279	1	78724	PSMB9
REAC	Transport of Mature mRNA derived from an Intron-Containing Transcript	REAC:R-HSA-159236	0.267479042773196	0.572710239678294	71	279	1	78724	NUP214
REAC	Plasma lipoprotein assembly, remodeling, and clearance	REAC:R-HSA-174824	0.267479042773196	0.572710239678294	71	279	1	78724	PCSK5
REAC	Regulation of RUNX2 expression and activity	REAC:R-HSA-8939902	0.267479042773196	0.572710239678294	71	279	1	78724	PSMB9
REAC	ISG15 antiviral mechanism	REAC:R-HSA-1169408	0.267479042773196	0.572710239678294	71	279	1	78724	NUP214
REAC	AURKA Activation by TPX2	REAC:R-HSA-8854518	0.267479042773196	0.572710239678294	71	279	1	78724	HAUS8
REAC	Extra-nuclear estrogen signaling	REAC:R-HSA-9009391	0.268781076822957	0.5706013104718579	72	279	1	78724	CAV2
REAC	Signaling by NOTCH1	REAC:R-HSA-1980143	0.268781076822957	0.5706013104718579	72	279	1	78724	MAML3
REAC	Condensation of Prophase Chromosomes	REAC:R-HSA-2299718	0.268781076822957	0.5706013104718579	72	279	1	78724	MCPH1
REAC	Translocation of SLC2A4 (GLUT4) to the plasma membrane	REAC:R-HSA-1445148	0.268781076822957	0.5706013104718579	72	279	1	78724	MYH9
REAC	SUMOylation of DNA damage response and repair proteins	REAC:R-HSA-3108214	0.268781076822957	0.5706013104718579	72	279	1	78724	NUP214
REAC	Signaling by Insulin receptor	REAC:R-HSA-74752	0.27084905829798805	0.5672726700516663	73	279	1	78724	TRIB3
REAC	CDK-mediated phosphorylation and removal of Cdc6	REAC:R-HSA-69017	0.27084905829798805	0.5672726700516663	73	279	1	78724	PSMB9
REAC	Cdc20:Phospho-APC/C mediated degradation of Cyclin A	REAC:R-HSA-174184	0.27084905829798805	0.5672726700516663	73	279	1	78724	PSMB9
REAC	RHOC GTPase cycle	REAC:R-HSA-9013106	0.27288735720773044	0.5640165846016597	74	279	1	78724	FMNL2
REAC	APC/C:Cdh1 mediated degradation of Cdc20 and other APC/C:Cdh1 targeted proteins in late mitosis/early G1	REAC:R-HSA-174178	0.27288735720773044	0.5640165846016597	74	279	1	78724	PSMB9
REAC	APC:Cdc20 mediated degradation of cell cycle proteins prior to satisfation of the cell cycle checkpoint	REAC:R-HSA-179419	0.27288735720773044	0.5640165846016597	74	279	1	78724	PSMB9
REAC	PKR-mediated signaling	REAC:R-HSA-9833482	0.2748964043052188	0.5608309407698999	75	279	1	78724	FANCC
REAC	Post NMDA receptor activation events	REAC:R-HSA-438064	0.2748964043052188	0.5608309407698999	75	279	1	78724	DLG2
REAC	Cellular response to hypoxia	REAC:R-HSA-1234174	0.2748964043052188	0.5608309407698999	75	279	1	78724	PSMB9
REAC	APC/C:Cdc20 mediated degradation of mitotic proteins	REAC:R-HSA-176409	0.2776850215773174	0.5564475456071702	76	279	1	78724	PSMB9
REAC	Activation of APC/C and APC/C:Cdc20 mediated degradation of mitotic proteins	REAC:R-HSA-176814	0.2796389756757491	0.5534022973711824	77	279	1	78724	PSMB9
REAC	Recruitment and ATM-mediated phosphorylation of repair and signaling proteins at DNA double strand breaks	REAC:R-HSA-5693565	0.2796389756757491	0.5534022973711824	77	279	1	78724	EYA4
REAC	Glucose metabolism	REAC:R-HSA-70326	0.2796389756757491	0.5534022973711824	77	279	1	78724	NUP214
REAC	DNA Double Strand Break Response	REAC:R-HSA-5693606	0.28197289014738747	0.5497926442528267	78	279	1	78724	EYA4
REAC	Biosynthesis of the N-glycan precursor (dolichol lipid-linked oligosaccharide, LLO) and transfer to a nascent protein	REAC:R-HSA-446193	0.28197289014738747	0.5497926442528267	78	279	1	78724	ST8SIA6
REAC	DNA Damage/Telomere Stress Induced Senescence	REAC:R-HSA-2559586	0.2842822307787706	0.546250285282835	79	279	1	78724	CABIN1
REAC	The role of GTSE1 in G2/M progression after G2 checkpoint	REAC:R-HSA-8852276	0.2842822307787706	0.546250285282835	79	279	1	78724	PSMB9
REAC	Selective autophagy	REAC:R-HSA-9663891	0.28574377984126104	0.5440232146860277	80	279	1	78724	PRKN
REAC	Transport of Mature Transcript to Cytoplasm	REAC:R-HSA-72202	0.28574377984126104	0.5440232146860277	80	279	1	78724	NUP214
REAC	Recruitment of mitotic centrosome proteins and complexes	REAC:R-HSA-380270	0.28574377984126104	0.5440232146860277	80	279	1	78724	HAUS8
REAC	Centrosome maturation	REAC:R-HSA-380287	0.28574377984126104	0.5440232146860277	80	279	1	78724	HAUS8
REAC	Regulation of APC/C activators between G1/S and early anaphase	REAC:R-HSA-176408	0.28841380535392797	0.5399839553065078	81	279	1	78724	PSMB9
REAC	Cyclin E associated events during G1/S transition	REAC:R-HSA-69202	0.29106530832251315	0.5360095544441742	82	279	1	78724	PSMB9
REAC	Integrin cell surface interactions	REAC:R-HSA-216083	0.2963132167630668	0.5282489768046137	84	279	1	78724	COL13A1
REAC	Cyclin A:Cdk2-associated events at S phase entry	REAC:R-HSA-69656	0.2963132167630668	0.5282489768046137	84	279	1	78724	PSMB9
REAC	Hedgehog 'on' state	REAC:R-HSA-5632684	0.2989098552920961	0.524459765695363	85	279	1	78724	PSMB9
REAC	Peptide hormone metabolism	REAC:R-HSA-2980736	0.3040490776430086	0.5170563097160669	87	279	1	78724	KIF5B
REAC	Cellular response to heat stress	REAC:R-HSA-3371556	0.3040490776430086	0.5170563097160669	87	279	1	78724	NUP214
REAC	Regulation of mitotic cell cycle	REAC:R-HSA-453276	0.30572335750813895	0.5146713795618417	88	279	1	78724	PSMB9
REAC	APC/C-mediated degradation of cell cycle proteins	REAC:R-HSA-174143	0.30572335750813895	0.5146713795618417	88	279	1	78724	PSMB9
REAC	Activation of NMDA receptors and postsynaptic events	REAC:R-HSA-442755	0.30572335750813895	0.5146713795618417	88	279	1	78724	DLG2
REAC	MAPK6/MAPK4 signaling	REAC:R-HSA-5687128	0.3082425398614135	0.5111074254742528	89	279	1	78724	PSMB9
REAC	Cell Cycle Checkpoints	REAC:R-HSA-69620	0.31022225695667077	0.508327046861838	289	279	2	78724	PPP2R5B,PSMB9
REAC	EPH-Ephrin signaling	REAC:R-HSA-2682334	0.3103059005734621	0.5082099660783214	90	279	1	78724	MYH9
REAC	Mitochondrial biogenesis	REAC:R-HSA-1592230	0.31190862340257747	0.5059726180470132	91	279	1	78724	CHD9
REAC	Metabolism of nucleotides	REAC:R-HSA-15869	0.31190862340257747	0.5059726180470132	91	279	1	78724	NT5M
REAC	Chaperonin-mediated protein folding	REAC:R-HSA-390466	0.31190862340257747	0.5059726180470132	91	279	1	78724	SKIV2L
REAC	Unfolded Protein Response (UPR)	REAC:R-HSA-381119	0.3121778142717891	0.5055979644436974	92	279	1	78724	PPP2R5B
REAC	Signaling by TGF-beta Receptor Complex	REAC:R-HSA-170834	0.3121778142717891	0.5055979644436974	92	279	1	78724	SKI
REAC	Translation	REAC:R-HSA-72766	0.3121778142717891	0.5055979644436974	292	279	2	78724	FARS2,SEC61A2
REAC	Switching of origins to a post-replicative state	REAC:R-HSA-69052	0.3121778142717891	0.5055979644436974	92	279	1	78724	PSMB9
REAC	Amplification of signal from the kinetochores	REAC:R-HSA-141424	0.3121778142717891	0.5055979644436974	92	279	1	78724	PPP2R5B
REAC	Amplification of signal from unattached kinetochores via a MAD2 inhibitory signal	REAC:R-HSA-141444	0.3121778142717891	0.5055979644436974	92	279	1	78724	PPP2R5B
REAC	RHO GTPases activate PKNs	REAC:R-HSA-5625740	0.31460514835352993	0.5022341746458721	93	279	1	78724	MYH9
REAC	Recruitment of NuMA to mitotic centrosomes	REAC:R-HSA-380320	0.3170156369934175	0.4989193154085406	94	279	1	78724	HAUS8
REAC	SLC transporter disorders	REAC:R-HSA-5619102	0.3176471271442644	0.49805506814560996	95	279	1	78724	NUP214
REAC	MyD88 cascade initiated on plasma membrane	REAC:R-HSA-975871	0.3176471271442644	0.49805506814560996	95	279	1	78724	FBXW11
REAC	Nuclear events mediated by NFE2L2	REAC:R-HSA-9759194	0.3176471271442644	0.49805506814560996	95	279	1	78724	PSMB9
REAC	Toll Like Receptor 10 (TLR10) Cascade	REAC:R-HSA-168142	0.3176471271442644	0.49805506814560996	95	279	1	78724	FBXW11
REAC	Toll Like Receptor 5 (TLR5) Cascade	REAC:R-HSA-168176	0.3176471271442644	0.49805506814560996	95	279	1	78724	FBXW11
REAC	Protein folding	REAC:R-HSA-391251	0.3219207981394546	0.4922509642108961	97	279	1	78724	SKIV2L
REAC	RSV-host interactions	REAC:R-HSA-9833110	0.3219207981394546	0.4922509642108961	97	279	1	78724	CX3CR1
REAC	Visual phototransduction	REAC:R-HSA-2187338	0.3219207981394546	0.4922509642108961	97	279	1	78724	PRKCA
REAC	TRAF6 mediated induction of NFkB and MAP kinases upon TLR7/8 or 9 activation	REAC:R-HSA-975138	0.3297680029278072	0.4817914858231971	100	279	1	78724	FBXW11
REAC	MyD88 dependent cascade initiated on endosome	REAC:R-HSA-975155	0.3320559249930543	0.47878876608367804	101	279	1	78724	FBXW11
REAC	Transcriptional regulation by small RNAs	REAC:R-HSA-5578749	0.33341569550660133	0.4770139596625942	102	279	1	78724	NUP214
REAC	Toll Like Receptor 7/8 (TLR7/8) Cascade	REAC:R-HSA-168181	0.33341569550660133	0.4770139596625942	102	279	1	78724	FBXW11
REAC	Response of EIF2AK4 (GCN2) to amino acid deficiency	REAC:R-HSA-9633012	0.33341569550660133	0.4770139596625942	102	279	1	78724	TRIB3
REAC	tRNA processing	REAC:R-HSA-72306	0.33521025541903166	0.47468270303769333	103	279	1	78724	NUP214
REAC	Toll Like Receptor 3 (TLR3) Cascade	REAC:R-HSA-168164	0.33521025541903166	0.47468270303769333	103	279	1	78724	FBXW11
REAC	Toll Like Receptor 9 (TLR9) Cascade	REAC:R-HSA-168138	0.3401225039436957	0.46836463235649206	105	279	1	78724	FBXW11
REAC	Phase II - Conjugation of compounds	REAC:R-HSA-156580	0.34232700751448036	0.4655588363227866	106	279	1	78724	SULT1B1
REAC	TRIF (TICAM1)-mediated TLR4 signaling	REAC:R-HSA-937061	0.3435849977365037	0.4639658074208138	107	279	1	78724	FBXW11
REAC	Post-translational protein phosphorylation	REAC:R-HSA-8957275	0.3435849977365037	0.4639658074208138	107	279	1	78724	VCAN
REAC	MyD88-independent TLR4 cascade	REAC:R-HSA-166166	0.3435849977365037	0.4639658074208138	107	279	1	78724	FBXW11
REAC	Mitotic Spindle Checkpoint	REAC:R-HSA-69618	0.3483777870269142	0.4579495439031298	109	279	1	78724	PPP2R5B
REAC	MyD88:MAL(TIRAP) cascade initiated on plasma membrane	REAC:R-HSA-166058	0.35217134852130155	0.4532459796726914	111	279	1	78724	FBXW11
REAC	Toll Like Receptor TLR6:TLR2 Cascade	REAC:R-HSA-168188	0.35217134852130155	0.4532459796726914	111	279	1	78724	FBXW11
REAC	Interleukin-4 and Interleukin-13 signaling	REAC:R-HSA-6785807	0.35217134852130155	0.4532459796726914	111	279	1	78724	RORA
REAC	MITF-M-regulated melanocyte development	REAC:R-HSA-9730414	0.35428054138304577	0.4506527003398141	112	279	1	78724	KIT
REAC	FCGR3A-mediated phagocytosis	REAC:R-HSA-9664422	0.35447429481296855	0.4504152527958564	113	279	1	78724	MYH9
REAC	Leishmania phagocytosis	REAC:R-HSA-9664417	0.35447429481296855	0.4504152527958564	113	279	1	78724	MYH9
REAC	SRP-dependent cotranslational protein targeting to membrane	REAC:R-HSA-1799339	0.35447429481296855	0.4504152527958564	113	279	1	78724	SEC61A2
REAC	Parasite infection	REAC:R-HSA-9664407	0.35447429481296855	0.4504152527958564	113	279	1	78724	MYH9
REAC	HCMV Late Events	REAC:R-HSA-9610379	0.35447429481296855	0.4504152527958564	113	279	1	78724	NUP214
REAC	Toll Like Receptor TLR1:TLR2 Cascade	REAC:R-HSA-168179	0.35607135718999355	0.44846296009333786	114	279	1	78724	FBXW11
REAC	Toll Like Receptor 2 (TLR2) Cascade	REAC:R-HSA-181438	0.35607135718999355	0.44846296009333786	114	279	1	78724	FBXW11
REAC	EML4 and NUDC in mitotic spindle formation	REAC:R-HSA-9648025	0.3581259571137012	0.4459642000082038	115	279	1	78724	PPP2R5B
REAC	Regulation of actin dynamics for phagocytic cup formation	REAC:R-HSA-2029482	0.3601661806497226	0.44349706954747126	116	279	1	78724	MYH9
REAC	Respiratory Syncytial Virus Infection Pathway	REAC:R-HSA-9820952	0.3666858689134239	0.43570582625748977	119	279	1	78724	CX3CR1
REAC	L1CAM interactions	REAC:R-HSA-373760	0.3666858689134239	0.43570582625748977	119	279	1	78724	SCN9A
REAC	Activation of anterior HOX genes in hindbrain development during early embryogenesis	REAC:R-HSA-5617472	0.36818507303216763	0.4339338226521297	120	279	1	78724	PKNOX1
REAC	Activation of HOX genes during differentiation	REAC:R-HSA-5619507	0.36818507303216763	0.4339338226521297	120	279	1	78724	PKNOX1
REAC	Synthesis of DNA	REAC:R-HSA-69239	0.3701547311973273	0.43161669523555346	121	279	1	78724	PSMB9
REAC	Resolution of Sister Chromatid Cohesion	REAC:R-HSA-2500257	0.3759809231409618	0.4248341901382805	124	279	1	78724	PPP2R5B
REAC	Metabolism of water-soluble vitamins and cofactors	REAC:R-HSA-196849	0.3759809231409618	0.4248341901382805	124	279	1	78724	MTHFD1L
REAC	KEAP1-NFE2L2 pathway	REAC:R-HSA-9755511	0.3759809231409618	0.4248341901382805	124	279	1	78724	PSMB9
REAC	RUNX1 regulates transcription of genes involved in differentiation of HSCs	REAC:R-HSA-8939236	0.38744089525281505	0.4117945404437897	129	279	1	78724	PSMB9
REAC	Signaling by NTRKs	REAC:R-HSA-166520	0.38929591892575166	0.40972014906199844	130	279	1	78724	PCSK5
REAC	Response to elevated platelet cytosolic Ca2+	REAC:R-HSA-76005	0.3906271247938398	0.40823760298550055	131	279	1	78724	PRKCA
REAC	G1/S Transition	REAC:R-HSA-69206	0.3906271247938398	0.40823760298550055	131	279	1	78724	PSMB9
REAC	Late Phase of HIV Life Cycle	REAC:R-HSA-162599	0.39245412278318254	0.4062111042349511	132	279	1	78724	NUP214
REAC	Influenza Viral RNA Transcription and Replication	REAC:R-HSA-168273	0.3942681096699264	0.4042083493647211	133	279	1	78724	NUP214
REAC	Gene Silencing by RNA	REAC:R-HSA-211000	0.3945300363835837	0.40391992746323857	134	279	1	78724	NUP214
REAC	HCMV Early Events	REAC:R-HSA-9609690	0.3945300363835837	0.40391992746323857	134	279	1	78724	NUP214
REAC	HDR through Homologous Recombination (HRR) or Single Strand Annealing (SSA)	REAC:R-HSA-5693567	0.3945300363835837	0.40391992746323857	134	279	1	78724	RAD51B
REAC	Macroautophagy	REAC:R-HSA-1632852	0.3945300363835837	0.40391992746323857	134	279	1	78724	PRKN
REAC	PTEN Regulation	REAC:R-HSA-6807070	0.4031456529175927	0.39453801879673894	138	279	1	78724	PSMB9
REAC	Homology Directed Repair	REAC:R-HSA-5693538	0.4071336802178174	0.39026296903373137	140	279	1	78724	RAD51B
REAC	Assembly of the pre-replicative complex	REAC:R-HSA-68867	0.4110796119308222	0.386074062128701	142	279	1	78724	PSMB9
REAC	Toll Like Receptor 4 (TLR4) Cascade	REAC:R-HSA-166016	0.4127707807598751	0.3842910531538164	143	279	1	78724	FBXW11
REAC	HIV Life Cycle	REAC:R-HSA-162587	0.4166521357100677	0.3802263876899527	145	279	1	78724	NUP214
REAC	Mitotic G1 phase and G1/S transition	REAC:R-HSA-453279	0.4226686785294929	0.3739999339684809	148	279	1	78724	PSMB9
REAC	Autophagy	REAC:R-HSA-9612973	0.42429190895691776	0.37233524994176825	149	279	1	78724	PRKN
REAC	Influenza Infection	REAC:R-HSA-168255	0.43444885174483966	0.3620613462867325	154	279	1	78724	NUP214
REAC	CDC42 GTPase cycle	REAC:R-HSA-9013148	0.43600738587209703	0.36050615381323226	155	279	1	78724	FMNL2
REAC	Cellular response to starvation	REAC:R-HSA-9711097	0.43965164293568637	0.3568912995863574	157	279	1	78724	TRIB3
REAC	HCMV Infection	REAC:R-HSA-9609646	0.44117723922807717	0.35538690133753803	158	279	1	78724	NUP214
REAC	Protein localization	REAC:R-HSA-9609507	0.4421276297860838	0.3544523439751832	159	279	1	78724	ACOX3
REAC	DNA Replication Pre-Initiation	REAC:R-HSA-69002	0.4421276297860838	0.3544523439751832	159	279	1	78724	PSMB9
REAC	S Phase	REAC:R-HSA-69242	0.44773655376402033	0.34897744783241846	162	279	1	78724	PSMB9
REAC	Toll-like Receptor Cascades	REAC:R-HSA-168898	0.4532660235593283	0.34364683407108293	165	279	1	78724	FBXW11
REAC	G2/M Checkpoints	REAC:R-HSA-69481	0.4567154065941218	0.3403543378872944	167	279	1	78724	PSMB9
REAC	Fatty acid metabolism	REAC:R-HSA-8978868	0.4660614796849332	0.33155679033408286	172	279	1	78724	ACOX3
REAC	Apoptosis	REAC:R-HSA-109581	0.4732758732520208	0.3248856345148641	176	279	1	78724	PSMB9
REAC	DNA Replication	REAC:R-HSA-69306	0.4935510249790224	0.3066679418366786	187	279	1	78724	PSMB9
REAC	Cell surface interactions at the vascular wall	REAC:R-HSA-202733	0.5021383246519628	0.29917663074736994	192	279	1	78724	ANGPT1
REAC	Metabolism of vitamins and cofactors	REAC:R-HSA-196854	0.5033253905997265	0.2981511607627722	193	279	1	78724	MTHFD1L
REAC	Cellular Senescence	REAC:R-HSA-2559583	0.5045030307771956	0.2971362204164497	194	279	1	78724	CABIN1
REAC	Peptide ligand-binding receptors	REAC:R-HSA-375276	0.505671303425426	0.2961316916464903	195	279	1	78724	CX3CR1
REAC	Neutrophil degranulation	REAC:R-HSA-6798695	0.5087845949763107	0.29346604676621846	476	279	2	78724	DNAJC13,HLA-B
REAC	ESR-mediated signaling	REAC:R-HSA-8939211	0.5383861976366692	0.2689060824524815	215	279	1	78724	CAV2
REAC	Biological oxidations	REAC:R-HSA-211859	0.5383861976366692	0.2689060824524815	215	279	1	78724	SULT1B1
REAC	Ub-specific processing proteases	REAC:R-HSA-5689880	0.5476148572671962	0.26152477759131887	221	279	1	78724	PSMB9
REAC	Transcriptional regulation by RUNX1	REAC:R-HSA-8878171	0.5676501814014867	0.24591921902422373	234	279	1	78724	PSMB9
REAC	Signaling by Nuclear Receptors	REAC:R-HSA-9006931	0.6446579483105864	0.19067065833287603	289	279	1	78724	CAV2
REAC	Transcriptional Regulation by TP53	REAC:R-HSA-3700989	0.7230591857879125	0.1408261522088305	359	279	1	78724	FANCC
REAC	Olfactory Signaling Pathway	REAC:R-HSA-381753	0.7251290410738139	0.13958470123657812	362	279	1	78724	ANO2
REAC	Metabolism of amino acids and derivatives	REAC:R-HSA-71291	0.7252090007466906	0.13953681440779894	363	279	1	78724	PSMB9
HPA	HPA root	HPA:0000000	4.2117751418603783e-66	65.37553482296993	10995	279	165	78724	AFG1L,AIF1,AKAP7,AKR1B1,ALK,ANGPT1,ANKRD22,ANKS6,ANO2,AP3B1,AQP5,ASIC2,ATP9B,BCL2L15,BIRC6,BMPR1A,CABIN1,CACNA2D1,CAV2,CHD9,CHST11,CHST15,CLDN18,CNTNAP2,COL13A1,COPG2,CPNE4,CPNE5,CPSF6,CRISP1,CX3CR1,DAB1,DERL2,DLG2,DNAJC13,DOK6,ETNK2,ETV6,EYA4,FAM107B,FANCC,FARS2,FBXW11,FHIT,FMNL2,FOXK1,FXR1,GABRB2,GABRG3,GORAB,GPATCH1,GRAMD1B,GRIK4,GSG1L,GZMK,HLA-B,HLA-DOB,HLA-DPA1,HLA-DPB1,HLA-DQA1,HLA-DQB1,HLA-DRA,HLA-G,HTR7,IKZF3,INPP4B,IP6K3,ITPR3,KCNMA1,KCNN4,KHDRBS2,KIF5B,KIT,LAMB3,LRMDA,LRP1B,MACROD2,MAML3,MCPH1,MGMT,MTHFD1L,MUC13,MYH9,MYO15A,MYO3B,MYOM1,NAALADL2,NAV2,NAV3,NCAM2,NCDN,NLRP14,NOS1,NOTCH2,NR3C2,NREP,NRG2,OSCP1,OXR1,PAPPA,PAX8,PBX2,PCSK5,PDE3A,PGAP3,PI4KA,PIGL,PKNOX1,PLEKHA2,PPP1R9A,PPP2R5B,PRKCA,PRKG1,PRKN,PRMT8,PSMB9,PTPN22,PTPRA,RAB30,RAD51B,RBFOX1,RCSD1,RNF10,RORA,RPH3A,SAMSN1,SCFD2,SH2B3,SKI,SLC26A11,SLC30A9,SLC44A4,SMIM8,SNRPN,SOX9,SPAG16,SPATA3,SPATA6L,SPRED2,STAM,STAT5B,SULT1B1,SYNPR,SYNRG,TAFA1,TBC1D2B,TCF4,TCP11L1,TENM4,TESC,TMEM132D,TNFRSF8,TRIB3,TRPM3,TRPS1,TSBP1,UBE3C,UBXN2A,VCAN,VTI1A,WT1,WWOX,ZFYVE26,ZMIZ1,ZNF609
HPA	Cerebral cortex	HPA:0100000	8.378443122569687e-50	49.076836674220964	8088	279	128	78724	AFG1L,AIF1,AKAP7,ALK,ANKS6,AP3B1,ASIC2,ATP9B,BIRC6,BMPR1A,CABIN1,CACNA2D1,CAV2,CHD9,CHST11,CHST15,CNTNAP2,COL13A1,COPG2,CPNE5,CPSF6,CX3CR1,DAB1,DERL2,DLG2,DNAJC13,DOK6,ETNK2,ETV6,EYA4,FANCC,FARS2,FBXW11,FHIT,FMNL2,FOXK1,FXR1,GABRB2,GABRG3,GORAB,GPATCH1,GRAMD1B,GRIK4,GSG1L,HLA-B,HLA-DPA1,HLA-DQA1,HLA-DQB1,HLA-DRA,HTR7,INPP4B,ITPR3,KCNMA1,KHDRBS2,KIF5B,LAMB3,LRMDA,LRP1B,MACROD2,MAML3,MCPH1,MGMT,MTHFD1L,MYH9,MYO3B,NAALADL2,NAV2,NAV3,NCAM2,NCDN,NOS1,NOTCH2,NR3C2,NREP,NRG2,OSCP1,OXR1,PBX2,PCSK5,PGAP3,PI4KA,PIGL,PKNOX1,PLEKHA2,PPP1R9A,PPP2R5B,PRKCA,PRKG1,PRKN,PRMT8,PSMB9,PTPN22,PTPRA,RAB30,RAD51B,RBFOX1,RNF10,RORA,RPH3A,SAMSN1,SCFD2,SH2B3,SKI,SLC26A11,SLC30A9,SLC44A4,SNRPN,SOX9,SPAG16,SPRED2,STAM,STAT5B,SYNPR,SYNRG,TAFA1,TBC1D2B,TCF4,TCP11L1,TENM4,TESC,TRIB3,TRPS1,UBE3C,UBXN2A,VTI1A,WWOX,ZFYVE26,ZNF609
HPA	Lung	HPA:0300000	3.7447155927084995e-43	42.42658116093052	7358	279	115	78724	AFG1L,AIF1,AKAP7,ALK,ANKS6,AP3B1,ATP9B,BIRC6,BMPR1A,CABIN1,CAV2,CHD9,CHST11,CHST15,CLDN18,COL13A1,COPG2,CPNE5,CPSF6,CX3CR1,DERL2,DNAJC13,DOK6,ETNK2,ETV6,EYA4,FANCC,FARS2,FBXW11,FHIT,FMNL2,FOXK1,FXR1,GABRG3,GORAB,GPATCH1,GRAMD1B,GZMK,HLA-B,HLA-DPA1,HLA-DPB1,HLA-DQA1,HLA-DQB1,HLA-DRA,HTR7,IKZF3,INPP4B,IP6K3,ITPR3,KCNMA1,KHDRBS2,KIF5B,KIT,LAMB3,LRMDA,MACROD2,MAML3,MCPH1,MGMT,MTHFD1L,MYH9,MYO3B,NAALADL2,NAV2,NOTCH2,NR3C2,NREP,OSCP1,OXR1,PBX2,PCSK5,PDE3A,PGAP3,PI4KA,PIGL,PKNOX1,PLEKHA2,PPP1R9A,PPP2R5B,PRKCA,PRKG1,PRKN,PSMB9,PTPN22,PTPRA,RAB30,RAD51B,RBFOX1,RNF10,RORA,SAMSN1,SCFD2,SH2B3,SKI,SLC26A11,SLC30A9,SLC44A4,SMIM8,SOX9,SPAG16,SPRED2,STAM,STAT5B,SYNRG,TBC1D2B,TCF4,TCP11L1,TESC,TRIB3,UBE3C,UBXN2A,VCAN,VTI1A,WWOX,ZNF609
HPA	Testis	HPA:0570000	1.8481323882845545e-42	41.73326692194595	9012	279	125	78724	AFG1L,AKAP7,AKR1B1,ALK,ANKS6,AP3B1,AQP5,ATP9B,BIRC6,BMPR1A,CABIN1,CAV2,CHD9,CHST11,CHST15,COL13A1,COPG2,CPNE4,CPNE5,CPSF6,CX3CR1,DERL2,DNAJC13,DOK6,ETNK2,ETV6,EYA4,FAM107B,FANCC,FARS2,FBXW11,FHIT,FOXK1,FXR1,GABRG3,GORAB,GPATCH1,GRAMD1B,GSG1L,HLA-B,HLA-DOB,HLA-DPA1,HLA-DPB1,HLA-DQA1,HTR7,INPP4B,ITPR3,KCNMA1,KCNN4,KHDRBS2,KIF5B,KIT,LAMB3,LRMDA,MACROD2,MAML3,MCPH1,MGMT,MTHFD1L,MYH9,NAALADL2,NAV2,NCAM2,NLRP14,NOTCH2,NR3C2,NREP,NRG2,OSCP1,OXR1,PBX2,PCSK5,PDE3A,PGAP3,PI4KA,PIGL,PKNOX1,PLEKHA2,PPP1R9A,PPP2R5B,PRKCA,PRKG1,PRKN,PRMT8,PTPN22,PTPRA,RAB30,RAD51B,RNF10,RORA,SAMSN1,SCFD2,SH2B3,SKI,SLC26A11,SLC30A9,SLC44A4,SMIM8,SOX9,SPAG16,SPATA3,SPATA6L,SPRED2,STAM,STAT5B,SYNRG,TAFA1,TBC1D2B,TCF4,TCP11L1,TESC,TMEM132D,TNFRSF8,TRIB3,TRPM3,TRPS1,TSBP1,UBE3C,UBXN2A,VTI1A,WT1,WWOX,ZFYVE26,ZMIZ1,ZNF609
HPA	Colon	HPA:0130000	4.0405573890261306e-42	41.39355872046343	8322	279	120	78724	AFG1L,AKAP7,ALK,ANKS6,AP3B1,ATP9B,BCL2L15,BIRC6,BMPR1A,CABIN1,CACNA2D1,CAV2,CHD9,CHST11,CHST15,COL13A1,COPG2,CPNE5,CPSF6,CX3CR1,DAB1,DERL2,DNAJC13,DOK6,ETNK2,EYA4,FAM107B,FANCC,FARS2,FBXW11,FHIT,FOXK1,FXR1,GORAB,GPATCH1,GRAMD1B,GSG1L,HLA-B,HLA-DPA1,HLA-DPB1,HLA-DQA1,HLA-DQB1,HLA-DRA,HTR7,IKZF3,INPP4B,ITPR3,KCNMA1,KHDRBS2,KIF5B,KIT,LRMDA,MACROD2,MAML3,MCPH1,MGMT,MTHFD1L,MUC13,MYH9,NAALADL2,NAV2,NAV3,NCAM2,NOS1,NOTCH2,NR3C2,NREP,NRG2,OSCP1,OXR1,PBX2,PCSK5,PDE3A,PGAP3,PI4KA,PIGL,PKNOX1,PLEKHA2,PPP1R9A,PPP2R5B,PRKCA,PRKG1,PRKN,PSMB9,PTPN22,PTPRA,RAB30,RAD51B,RBFOX1,RNF10,RORA,SAMSN1,SCFD2,SH2B3,SKI,SLC26A11,SLC30A9,SLC44A4,SMIM8,SOX9,SPAG16,SPRED2,STAM,STAT5B,SULT1B1,SYNRG,TAFA1,TBC1D2B,TCF4,TCP11L1,TESC,TRIB3,UBE3C,UBXN2A,VCAN,VTI1A,WWOX,ZFYVE26,ZMIZ1,ZNF609
HPA	Appendix	HPA:0030000	7.287970429201221e-41	40.137393398172925	7817	279	115	78724	AFG1L,AIF1,AKAP7,ANKS6,AP3B1,ATP9B,BCL2L15,BIRC6,BMPR1A,CABIN1,CHD9,CHST11,CHST15,COPG2,CPNE5,CPSF6,CX3CR1,DERL2,DNAJC13,DOK6,ETNK2,ETV6,EYA4,FAM107B,FANCC,FARS2,FBXW11,FHIT,FMNL2,FOXK1,FXR1,GABRG3,GORAB,GPATCH1,GRAMD1B,GZMK,HLA-B,HLA-DOB,HLA-DPA1,HLA-DPB1,HLA-DQA1,HLA-DQB1,HLA-DRA,HTR7,IKZF3,INPP4B,ITPR3,KCNMA1,KHDRBS2,KIF5B,LAMB3,LRMDA,MACROD2,MAML3,MCPH1,MGMT,MTHFD1L,MUC13,MYH9,NAALADL2,NAV2,NOTCH2,NR3C2,NREP,NRG2,OSCP1,OXR1,PBX2,PCSK5,PDE3A,PGAP3,PI4KA,PIGL,PKNOX1,PLEKHA2,PPP1R9A,PPP2R5B,PRKCA,PRKG1,PRKN,PSMB9,PTPN22,PTPRA,RAB30,RAD51B,RCSD1,RNF10,RORA,SAMSN1,SCFD2,SH2B3,SKI,SLC26A11,SLC44A4,SMIM8,SOX9,SPAG16,SPRED2,STAM,STAT5B,SULT1B1,SYNRG,TBC1D2B,TCP11L1,TESC,TNFRSF8,TRIB3,UBE3C,UBXN2A,VCAN,VTI1A,WWOX,ZFYVE26,ZMIZ1,ZNF609
HPA	Cerebellum	HPA:0090000	2.1791398714658687e-40	39.66171489299549	7182	279	110	78724	AFG1L,AIF1,AKAP7,AKR1B1,ALK,ANKS6,AP3B1,ASIC2,ATP9B,BIRC6,CABIN1,CACNA2D1,CHD9,CHST11,CHST15,CNTNAP2,COPG2,CPNE5,CPSF6,DAB1,DERL2,DLG2,DNAJC13,DOK6,ETNK2,EYA4,FANCC,FARS2,FBXW11,FHIT,FMNL2,FOXK1,FXR1,GABRB2,GABRG3,GORAB,GPATCH1,GRAMD1B,GSG1L,HLA-DPB1,HLA-DQA1,HLA-DQB1,HLA-DRA,INPP4B,ITPR3,KCNMA1,KHDRBS2,KIF5B,KIT,LRMDA,LRP1B,MACROD2,MAML3,MCPH1,MTHFD1L,NAV2,NCDN,NOS1,NOTCH2,NR3C2,NREP,NRG2,OSCP1,OXR1,PBX2,PCSK5,PDE3A,PGAP3,PI4KA,PIGL,PLEKHA2,PPP1R9A,PPP2R5B,PRKCA,PRKG1,PRKN,PRMT8,PSMB9,PTPN22,PTPRA,RAB30,RNF10,RORA,RPH3A,SAMSN1,SCFD2,SH2B3,SKI,SLC26A11,SLC30A9,SLC44A4,SNRPN,SOX9,SPAG16,SPRED2,STAM,STAT5B,SYNPR,SYNRG,TBC1D2B,TCF4,TCP11L1,TMEM132D,TRIB3,UBE3C,UBXN2A,VCAN,VTI1A,WWOX,ZNF609
HPA	Epididymis; glandular cells[鈮ow]	HPA:0180051	1.0379001132666638e-39	38.983844440653726	7322	279	110	78724	AFG1L,AKAP7,ALK,ANGPT1,ANKS6,AP3B1,ATP9B,BIRC6,BMPR1A,CACNA2D1,CHD9,CHST11,CHST15,COL13A1,COPG2,CPNE5,CPSF6,CRISP1,DERL2,DNAJC13,ETV6,EYA4,FAM107B,FANCC,FARS2,FBXW11,FHIT,FOXK1,FXR1,GABRG3,GORAB,GPATCH1,GRAMD1B,GSG1L,HLA-B,HLA-DPB1,HLA-DQA1,HLA-DQB1,HLA-DRA,HTR7,INPP4B,ITPR3,KCNMA1,KHDRBS2,KIF5B,LAMB3,LRMDA,MACROD2,MAML3,MCPH1,MGMT,MTHFD1L,MYH9,MYO3B,NAALADL2,NAV2,NOTCH2,NR3C2,NREP,NRG2,OSCP1,OXR1,PAX8,PBX2,PCSK5,PDE3A,PGAP3,PI4KA,PIGL,PKNOX1,PLEKHA2,PPP1R9A,PPP2R5B,PRKCA,PRKG1,PRKN,PTPN22,PTPRA,RAB30,RAD51B,RNF10,RORA,SAMSN1,SCFD2,SH2B3,SKI,SLC26A11,SLC30A9,SLC44A4,SMIM8,SOX9,SPAG16,SPRED2,STAM,STAT5B,SYNRG,TBC1D2B,TCF4,TCP11L1,TESC,TRIB3,TRPM3,TRPS1,UBXN2A,VTI1A,WT1,WWOX,ZFYVE26,ZMIZ1,ZNF609
HPA	Epididymis	HPA:0180000	1.0379001132666638e-39	38.983844440653726	7322	279	110	78724	AFG1L,AKAP7,ALK,ANGPT1,ANKS6,AP3B1,ATP9B,BIRC6,BMPR1A,CACNA2D1,CHD9,CHST11,CHST15,COL13A1,COPG2,CPNE5,CPSF6,CRISP1,DERL2,DNAJC13,ETV6,EYA4,FAM107B,FANCC,FARS2,FBXW11,FHIT,FOXK1,FXR1,GABRG3,GORAB,GPATCH1,GRAMD1B,GSG1L,HLA-B,HLA-DPB1,HLA-DQA1,HLA-DQB1,HLA-DRA,HTR7,INPP4B,ITPR3,KCNMA1,KHDRBS2,KIF5B,LAMB3,LRMDA,MACROD2,MAML3,MCPH1,MGMT,MTHFD1L,MYH9,MYO3B,NAALADL2,NAV2,NOTCH2,NR3C2,NREP,NRG2,OSCP1,OXR1,PAX8,PBX2,PCSK5,PDE3A,PGAP3,PI4KA,PIGL,PKNOX1,PLEKHA2,PPP1R9A,PPP2R5B,PRKCA,PRKG1,PRKN,PTPN22,PTPRA,RAB30,RAD51B,RNF10,RORA,SAMSN1,SCFD2,SH2B3,SKI,SLC26A11,SLC30A9,SLC44A4,SMIM8,SOX9,SPAG16,SPRED2,STAM,STAT5B,SYNRG,TBC1D2B,TCF4,TCP11L1,TESC,TRIB3,TRPM3,TRPS1,UBXN2A,VTI1A,WT1,WWOX,ZFYVE26,ZMIZ1,ZNF609
HPA	Hippocampus	HPA:0250000	1.5000448562768107e-38	37.82389575391617	6816	279	105	78724	AFG1L,AIF1,AKAP7,ALK,ANKS6,AP3B1,ASIC2,ATP9B,BIRC6,CABIN1,CACNA2D1,CHD9,CHST11,CHST15,CNTNAP2,COL13A1,CPNE5,CPSF6,CX3CR1,DAB1,DLG2,DNAJC13,DOK6,EYA4,FANCC,FARS2,FBXW11,FHIT,FMNL2,FOXK1,FXR1,GABRG3,GORAB,GPATCH1,GRAMD1B,GRIK4,GSG1L,HLA-B,HLA-DQA1,HLA-DQB1,HLA-DRA,KHDRBS2,KIF5B,LAMB3,LRMDA,MACROD2,MAML3,MCPH1,MGMT,MTHFD1L,MYO3B,NAV3,NCDN,NOS1,NOTCH2,NR3C2,NREP,OSCP1,OXR1,PBX2,PCSK5,PDE3A,PGAP3,PIGL,PLEKHA2,PPP1R9A,PPP2R5B,PRKCA,PRKG1,PRKN,PRMT8,PTPN22,PTPRA,RAB30,RAD51B,RBFOX1,RNF10,RORA,RPH3A,SAMSN1,SCFD2,SH2B3,SKI,SLC26A11,SLC30A9,SLC44A4,SNRPN,SOX9,SPAG16,SPRED2,STAM,SYNRG,TAFA1,TBC1D2B,TCF4,TCP11L1,TENM4,TESC,TRIB3,TRPS1,UBE3C,VTI1A,WWOX,ZFYVE26,ZNF609
HPA	Cerebral cortex; neuronal cells[鈮ow]	HPA:0100131	1.843230409214413e-38	37.73442037330187	6697	279	104	78724	AFG1L,AKAP7,ALK,ANKS6,AP3B1,ATP9B,BIRC6,CABIN1,CACNA2D1,CHD9,CHST11,CHST15,CNTNAP2,COPG2,CPNE5,CPSF6,DAB1,DERL2,DLG2,DNAJC13,DOK6,ETNK2,EYA4,FANCC,FARS2,FBXW11,FHIT,FOXK1,FXR1,GABRG3,GORAB,GPATCH1,GRAMD1B,HLA-B,HLA-DPA1,HLA-DQA1,HLA-DQB1,HTR7,ITPR3,KHDRBS2,LAMB3,LRMDA,LRP1B,MACROD2,MAML3,MCPH1,MTHFD1L,MYO3B,NAALADL2,NAV2,NAV3,NCAM2,NCDN,NOS1,NOTCH2,NR3C2,NREP,NRG2,OSCP1,OXR1,PBX2,PCSK5,PGAP3,PI4KA,PIGL,PKNOX1,PLEKHA2,PPP1R9A,PPP2R5B,PRKCA,PRKG1,PRKN,PRMT8,PTPN22,PTPRA,RAB30,RAD51B,RBFOX1,RNF10,RORA,RPH3A,SAMSN1,SCFD2,SH2B3,SKI,SLC26A11,SLC30A9,SLC44A4,SNRPN,SPAG16,SPRED2,STAM,STAT5B,SYNRG,TBC1D2B,TCF4,TCP11L1,TESC,TRIB3,UBE3C,VTI1A,WWOX,ZFYVE26,ZNF609
HPA	Placenta	HPA:0380000	4.5815617579824087e-38	37.33898645490925	7500	279	109	78724	AFG1L,AKAP7,AKR1B1,ALK,ANKS6,AP3B1,ATP9B,BIRC6,BMPR1A,CABIN1,CAV2,CHD9,CHST11,CHST15,COL13A1,COPG2,CPNE5,CPSF6,CX3CR1,DERL2,DNAJC13,DOK6,ETNK2,ETV6,EYA4,FAM107B,FANCC,FARS2,FBXW11,FHIT,FMNL2,FOXK1,FXR1,GABRG3,GORAB,GPATCH1,GRAMD1B,HLA-B,HLA-DQA1,HLA-DQB1,HLA-G,HTR7,INPP4B,ITPR3,KCNMA1,KHDRBS2,KIF5B,LAMB3,LRMDA,MACROD2,MAML3,MCPH1,MGMT,MTHFD1L,MYH9,NAALADL2,NAV2,NOTCH2,NR3C2,NREP,NRG2,OSCP1,OXR1,PAPPA,PBX2,PCSK5,PDE3A,PGAP3,PI4KA,PIGL,PKNOX1,PLEKHA2,PPP1R9A,PPP2R5B,PRKCA,PRKG1,PRKN,PSMB9,PTPN22,PTPRA,RAB30,RAD51B,RNF10,RORA,SAMSN1,SCFD2,SH2B3,SKI,SLC26A11,SLC30A9,SLC44A4,SMIM8,SPAG16,SPATA6L,SPRED2,STAM,STAT5B,SYNRG,TBC1D2B,TCP11L1,TESC,TRIB3,UBE3C,UBXN2A,VTI1A,WT1,WWOX,ZFYVE26,ZNF609
HPA	Caudate	HPA:0080000	6.737029446701386e-38	37.17153155439706	6952	279	105	78724	AFG1L,AIF1,AKAP7,ALK,ANKS6,AP3B1,ASIC2,ATP9B,CABIN1,CHD9,CHST11,CHST15,CNTNAP2,COL13A1,COPG2,CPNE5,CPSF6,CX3CR1,DAB1,DLG2,DNAJC13,EYA4,FANCC,FARS2,FBXW11,FHIT,FMNL2,FOXK1,FXR1,GABRG3,GORAB,GPATCH1,GRAMD1B,GRIK4,GSG1L,HLA-DQB1,HLA-DRA,INPP4B,KHDRBS2,KIF5B,LAMB3,LRMDA,LRP1B,MACROD2,MAML3,MCPH1,MGMT,MTHFD1L,MYO3B,NAV3,NCDN,NOS1,NOTCH2,NR3C2,NREP,OSCP1,OXR1,PAX8,PBX2,PCSK5,PDE3A,PGAP3,PIGL,PLEKHA2,PPP1R9A,PPP2R5B,PRKCA,PRKG1,PRKN,PRMT8,PTPN22,PTPRA,RAB30,RAD51B,RBFOX1,RNF10,RORA,RPH3A,SAMSN1,SCFD2,SH2B3,SKI,SLC26A11,SLC30A9,SLC44A4,SNRPN,SOX9,SPAG16,SPATA6L,SPRED2,STAM,SYNRG,TAFA1,TBC1D2B,TCF4,TCP11L1,TENM4,TESC,TRIB3,TRPS1,UBE3C,VTI1A,WWOX,ZFYVE26,ZNF609
HPA	Kidney	HPA:0270000	1.447982434134837e-37	36.839236706650325	8216	279	113	78724	AFG1L,AKAP7,ANKS6,AP3B1,ATP9B,BIRC6,BMPR1A,CABIN1,CAV2,CHD9,CHST11,CHST15,COL13A1,COPG2,CPNE5,CPSF6,CX3CR1,DERL2,DNAJC13,DOK6,ETNK2,EYA4,FAM107B,FANCC,FARS2,FBXW11,FHIT,FOXK1,FXR1,GORAB,GPATCH1,GRAMD1B,GSG1L,HLA-B,HLA-DPB1,HLA-DQA1,HLA-DQB1,HLA-DRA,HTR7,INPP4B,ITPR3,KCNMA1,KHDRBS2,KIF5B,KIT,LAMB3,LRMDA,MACROD2,MAML3,MCPH1,MGMT,MTHFD1L,MYH9,NAALADL2,NAV2,NAV3,NOS1,NOTCH2,NR3C2,NREP,NRG2,OSCP1,OXR1,PAX8,PBX2,PCSK5,PDE3A,PGAP3,PI4KA,PIGL,PKNOX1,PLEKHA2,PPP1R9A,PPP2R5B,PRKCA,PRKG1,PRKN,PSMB9,PTPN22,PTPRA,RAB30,RAD51B,RBFOX1,RNF10,RORA,SAMSN1,SCFD2,SH2B3,SKI,SLC26A11,SLC30A9,SLC44A4,SMIM8,SOX9,SPAG16,SPRED2,STAM,STAT5B,SYNRG,TBC1D2B,TCF4,TCP11L1,TESC,TRIB3,TRPM3,TRPS1,UBE3C,UBXN2A,VTI1A,WT1,WWOX,ZMIZ1,ZNF609
HPA	Fallopian tube	HPA:0210000	7.840270346149826e-37	36.10566896182873	7454	279	107	78724	AFG1L,AKAP7,ALK,ANKS6,ANO2,AP3B1,ATP9B,BCL2L15,BIRC6,CABIN1,CHD9,CHST11,CHST15,COL13A1,COPG2,CPNE5,CPSF6,CX3CR1,DERL2,DNAJC13,ETNK2,EYA4,FAM107B,FANCC,FBXW11,FHIT,FOXK1,FXR1,GORAB,GPATCH1,GRAMD1B,GSG1L,HLA-B,HLA-DPA1,HLA-DPB1,HLA-DQB1,HLA-DRA,INPP4B,ITPR3,KCNMA1,KHDRBS2,KIF5B,KIT,LAMB3,LRMDA,MACROD2,MAML3,MCPH1,MGMT,MTHFD1L,MYH9,NAALADL2,NAV2,NOTCH2,NR3C2,NREP,NRG2,OSCP1,OXR1,PAX8,PBX2,PCSK5,PDE3A,PGAP3,PI4KA,PIGL,PKNOX1,PLEKHA2,PPP1R9A,PPP2R5B,PRKCA,PRKG1,PRKN,PSMB9,PTPN22,PTPRA,RAB30,RAD51B,RNF10,RORA,SAMSN1,SCFD2,SH2B3,SKI,SLC30A9,SLC44A4,SMIM8,SOX9,SPAG16,SPATA6L,SPRED2,STAM,STAT5B,SYNRG,TBC1D2B,TCF4,TCP11L1,TESC,TNFRSF8,TRIB3,TRPS1,UBE3C,UBXN2A,VTI1A,WT1,WWOX,ZNF609
HPA	Bronchus	HPA:0060000	2.973829140529994e-36	35.52668398721172	7421	279	106	78724	AFG1L,ALK,ANO2,AP3B1,AQP5,ATP9B,BIRC6,BMPR1A,CABIN1,CAV2,CHD9,CHST11,CHST15,COL13A1,COPG2,CPNE5,CPSF6,DERL2,DNAJC13,ETNK2,ETV6,EYA4,FAM107B,FANCC,FARS2,FBXW11,FHIT,FOXK1,FXR1,GORAB,GPATCH1,GRAMD1B,GSG1L,HLA-B,HLA-DPA1,HLA-DPB1,HLA-DQA1,HLA-DQB1,HLA-DRA,HTR7,INPP4B,ITPR3,KCNMA1,KHDRBS2,KIF5B,LAMB3,LRMDA,MACROD2,MCPH1,MGMT,MTHFD1L,MYH9,NAALADL2,NAV2,NCAM2,NOS1,NOTCH2,NR3C2,NREP,NRG2,OSCP1,OXR1,PBX2,PDE3A,PGAP3,PI4KA,PLEKHA2,PPP1R9A,PPP2R5B,PRKCA,PRKG1,PRKN,PSMB9,PTPN22,PTPRA,RAB30,RAD51B,RNF10,RORA,SAMSN1,SCFD2,SH2B3,SKI,SLC26A11,SLC30A9,SLC44A4,SOX9,SPAG16,SPATA6L,SPRED2,STAM,STAT5B,SYNRG,TBC1D2B,TCF4,TCP11L1,TESC,TRIB3,TRPS1,UBE3C,UBXN2A,VTI1A,WWOX,ZFYVE26,ZMIZ1,ZNF609
HPA	Tonsil	HPA:0600000	5.129108510509594e-36	35.28995811298005	7774	279	108	78724	AFG1L,AIF1,AKAP7,ANKS6,ATP9B,BIRC6,BMPR1A,CABIN1,CHD9,CHST11,CHST15,COL13A1,COPG2,CPNE5,CPSF6,DERL2,DNAJC13,DOK6,ETNK2,EYA4,FAM107B,FANCC,FARS2,FBXW11,FHIT,FMNL2,FOXK1,FXR1,GABRG3,GORAB,GPATCH1,GRAMD1B,GZMK,HLA-B,HLA-DOB,HLA-DPA1,HLA-DPB1,HLA-DQA1,HLA-DQB1,HLA-DRA,HTR7,IKZF3,ITPR3,KCNMA1,KHDRBS2,KIF5B,LAMB3,LRMDA,MACROD2,MAML3,MCPH1,MGMT,MTHFD1L,MYH9,MYO3B,NAV2,NOTCH2,NR3C2,NREP,NRG2,OSCP1,OXR1,PBX2,PCSK5,PGAP3,PI4KA,PIGL,PLEKHA2,PPP2R5B,PRKCA,PRKG1,PRKN,PSMB9,PTPN22,PTPRA,RAB30,RAD51B,RCSD1,RNF10,RORA,SAMSN1,SCFD2,SH2B3,SKI,SLC26A11,SLC30A9,SMIM8,SOX9,SPAG16,SPRED2,STAM,STAT5B,SYNRG,TAFA1,TBC1D2B,TCF4,TCP11L1,TESC,TNFRSF8,TRIB3,TRPS1,UBE3C,UBXN2A,VCAN,VTI1A,WWOX,ZFYVE26,ZNF609
HPA	Lung; macrophages[鈮ow]	HPA:0300411	7.117514613484922e-36	35.14767163249863	6768	279	101	78724	AFG1L,AIF1,AKAP7,ALK,ANKS6,AP3B1,ATP9B,BIRC6,BMPR1A,CABIN1,CHD9,CHST11,CHST15,COL13A1,COPG2,CPNE5,CPSF6,CX3CR1,DERL2,DNAJC13,DOK6,ETNK2,EYA4,FANCC,FARS2,FBXW11,FHIT,FMNL2,FOXK1,FXR1,GABRG3,GORAB,GPATCH1,GRAMD1B,HLA-B,HLA-DPA1,HLA-DPB1,HLA-DQA1,HLA-DQB1,HLA-DRA,HTR7,INPP4B,KCNMA1,KIF5B,KIT,LAMB3,LRMDA,MAML3,MCPH1,MGMT,MTHFD1L,MYH9,MYO3B,NAALADL2,NAV2,NR3C2,NREP,OSCP1,OXR1,PCSK5,PDE3A,PGAP3,PI4KA,PIGL,PKNOX1,PLEKHA2,PPP1R9A,PPP2R5B,PRKCA,PRKG1,PRKN,PSMB9,PTPN22,PTPRA,RAB30,RBFOX1,RNF10,RORA,SAMSN1,SCFD2,SH2B3,SKI,SLC26A11,SLC30A9,SLC44A4,SMIM8,SOX9,SPAG16,SPRED2,STAM,STAT5B,SYNRG,TBC1D2B,TCF4,TCP11L1,TRIB3,UBE3C,UBXN2A,VCAN,VTI1A,ZNF609
HPA	Adrenal gland	HPA:0020000	1.1019174801755944e-35	34.957850927486284	7404	279	105	78724	AFG1L,AKAP7,AKR1B1,ALK,ANKS6,AP3B1,ATP9B,BIRC6,BMPR1A,CABIN1,CAV2,CHD9,CHST11,CHST15,COPG2,CPNE5,CPSF6,CX3CR1,DERL2,DNAJC13,DOK6,ETNK2,EYA4,FAM107B,FANCC,FARS2,FBXW11,FHIT,FOXK1,FXR1,GORAB,GPATCH1,GRAMD1B,HLA-B,HLA-DPB1,HLA-DQA1,HLA-DQB1,HLA-DRA,HTR7,INPP4B,ITPR3,KCNMA1,KHDRBS2,KIF5B,LAMB3,LRMDA,LRP1B,MACROD2,MAML3,MCPH1,MGMT,MTHFD1L,MYH9,NAV2,NOTCH2,NR3C2,NREP,NRG2,OSCP1,OXR1,PAX8,PBX2,PCSK5,PDE3A,PGAP3,PI4KA,PIGL,PKNOX1,PLEKHA2,PPP1R9A,PPP2R5B,PRKCA,PRKG1,PRKN,PSMB9,PTPN22,PTPRA,RAB30,RAD51B,RNF10,RORA,SAMSN1,SCFD2,SH2B3,SKI,SLC26A11,SLC30A9,SLC44A4,SPAG16,SPRED2,STAM,STAT5B,SYNRG,TBC1D2B,TCF4,TCP11L1,TESC,TRIB3,UBE3C,UBXN2A,VTI1A,WWOX,ZFYVE26,ZMIZ1,ZNF609
HPA	Thyroid gland; glandular cells[鈮ow]	HPA:0590051	1.1019174801755944e-35	34.957850927486284	7111	279	103	78724	AFG1L,AKAP7,ALK,ANKS6,AP3B1,ATP9B,BIRC6,BMPR1A,CABIN1,CAV2,CHD9,CHST11,CHST15,COL13A1,COPG2,CPNE5,CPSF6,CX3CR1,DERL2,DNAJC13,ETNK2,ETV6,EYA4,FAM107B,FANCC,FARS2,FBXW11,FHIT,FMNL2,FOXK1,FXR1,GABRG3,GORAB,GPATCH1,GRAMD1B,HLA-B,HLA-DPB1,HLA-DQB1,HTR7,INPP4B,ITPR3,KCNMA1,KHDRBS2,KIF5B,LRMDA,LRP1B,MACROD2,MAML3,MCPH1,MGMT,MTHFD1L,NAV2,NOTCH2,NR3C2,NREP,NRG2,OSCP1,OXR1,PAX8,PBX2,PCSK5,PDE3A,PGAP3,PI4KA,PIGL,PKNOX1,PLEKHA2,PPP1R9A,PPP2R5B,PRKCA,PRKG1,PRKN,PTPN22,PTPRA,RAB30,RAD51B,RNF10,RORA,SAMSN1,SCFD2,SH2B3,SKI,SLC26A11,SLC30A9,SLC44A4,SMIM8,SOX9,SPAG16,SPRED2,STAM,SYNRG,TBC1D2B,TCF4,TCP11L1,TESC,TRIB3,UBE3C,UBXN2A,VTI1A,WWOX,ZFYVE26,ZMIZ1,ZNF609
HPA	Adrenal gland; glandular cells[鈮ow]	HPA:0020051	1.1019174801755944e-35	34.957850927486284	7397	279	105	78724	AFG1L,AKAP7,AKR1B1,ALK,ANKS6,AP3B1,ATP9B,BIRC6,BMPR1A,CABIN1,CAV2,CHD9,CHST11,CHST15,COPG2,CPNE5,CPSF6,CX3CR1,DERL2,DNAJC13,DOK6,ETNK2,EYA4,FAM107B,FANCC,FARS2,FBXW11,FHIT,FOXK1,FXR1,GORAB,GPATCH1,GRAMD1B,HLA-B,HLA-DPB1,HLA-DQA1,HLA-DQB1,HLA-DRA,HTR7,INPP4B,ITPR3,KCNMA1,KHDRBS2,KIF5B,LAMB3,LRMDA,LRP1B,MACROD2,MAML3,MCPH1,MGMT,MTHFD1L,MYH9,NAV2,NOTCH2,NR3C2,NREP,NRG2,OSCP1,OXR1,PAX8,PBX2,PCSK5,PDE3A,PGAP3,PI4KA,PIGL,PKNOX1,PLEKHA2,PPP1R9A,PPP2R5B,PRKCA,PRKG1,PRKN,PSMB9,PTPN22,PTPRA,RAB30,RAD51B,RNF10,RORA,SAMSN1,SCFD2,SH2B3,SKI,SLC26A11,SLC30A9,SLC44A4,SPAG16,SPRED2,STAM,STAT5B,SYNRG,TBC1D2B,TCF4,TCP11L1,TESC,TRIB3,UBE3C,UBXN2A,VTI1A,WWOX,ZFYVE26,ZMIZ1,ZNF609
HPA	Thyroid gland	HPA:0590000	1.1019174801755944e-35	34.957850927486284	7111	279	103	78724	AFG1L,AKAP7,ALK,ANKS6,AP3B1,ATP9B,BIRC6,BMPR1A,CABIN1,CAV2,CHD9,CHST11,CHST15,COL13A1,COPG2,CPNE5,CPSF6,CX3CR1,DERL2,DNAJC13,ETNK2,ETV6,EYA4,FAM107B,FANCC,FARS2,FBXW11,FHIT,FMNL2,FOXK1,FXR1,GABRG3,GORAB,GPATCH1,GRAMD1B,HLA-B,HLA-DPB1,HLA-DQB1,HTR7,INPP4B,ITPR3,KCNMA1,KHDRBS2,KIF5B,LRMDA,LRP1B,MACROD2,MAML3,MCPH1,MGMT,MTHFD1L,NAV2,NOTCH2,NR3C2,NREP,NRG2,OSCP1,OXR1,PAX8,PBX2,PCSK5,PDE3A,PGAP3,PI4KA,PIGL,PKNOX1,PLEKHA2,PPP1R9A,PPP2R5B,PRKCA,PRKG1,PRKN,PTPN22,PTPRA,RAB30,RAD51B,RNF10,RORA,SAMSN1,SCFD2,SH2B3,SKI,SLC26A11,SLC30A9,SLC44A4,SMIM8,SOX9,SPAG16,SPRED2,STAM,SYNRG,TBC1D2B,TCF4,TCP11L1,TESC,TRIB3,UBE3C,UBXN2A,VTI1A,WWOX,ZFYVE26,ZMIZ1,ZNF609
HPA	Gallbladder; glandular cells[鈮ow]	HPA:0220051	2.7042622068814576e-35	34.567951201236	7643	279	106	78724	AFG1L,AKAP7,ALK,ANKS6,AP3B1,ATP9B,BCL2L15,BIRC6,BMPR1A,CABIN1,CAV2,CHD9,CHST11,CHST15,CLDN18,COL13A1,COPG2,CPNE5,CPSF6,CX3CR1,DERL2,DNAJC13,DOK6,ETNK2,ETV6,EYA4,FAM107B,FANCC,FBXW11,FHIT,FOXK1,FXR1,GORAB,GPATCH1,GRAMD1B,HLA-B,HLA-DPB1,HLA-DQA1,HLA-DQB1,HLA-DRA,INPP4B,KCNMA1,KHDRBS2,KIF5B,LRMDA,MACROD2,MAML3,MCPH1,MGMT,MTHFD1L,MYH9,MYOM1,NAALADL2,NAV2,NCAM2,NOTCH2,NR3C2,NREP,NRG2,OSCP1,OXR1,PBX2,PCSK5,PDE3A,PGAP3,PIGL,PKNOX1,PLEKHA2,PPP1R9A,PPP2R5B,PRKCA,PRKG1,PRKN,PSMB9,PTPN22,PTPRA,RAB30,RAD51B,RNF10,RORA,SAMSN1,SCFD2,SH2B3,SKI,SLC26A11,SLC30A9,SLC44A4,SMIM8,SOX9,SPAG16,SPRED2,STAM,STAT5B,SYNRG,TBC1D2B,TCF4,TCP11L1,TESC,TRIB3,UBE3C,UBXN2A,VCAN,VTI1A,WWOX,ZMIZ1,ZNF609
HPA	Gallbladder	HPA:0220000	2.7042622068814576e-35	34.567951201236	7643	279	106	78724	AFG1L,AKAP7,ALK,ANKS6,AP3B1,ATP9B,BCL2L15,BIRC6,BMPR1A,CABIN1,CAV2,CHD9,CHST11,CHST15,CLDN18,COL13A1,COPG2,CPNE5,CPSF6,CX3CR1,DERL2,DNAJC13,DOK6,ETNK2,ETV6,EYA4,FAM107B,FANCC,FBXW11,FHIT,FOXK1,FXR1,GORAB,GPATCH1,GRAMD1B,HLA-B,HLA-DPB1,HLA-DQA1,HLA-DQB1,HLA-DRA,INPP4B,KCNMA1,KHDRBS2,KIF5B,LRMDA,MACROD2,MAML3,MCPH1,MGMT,MTHFD1L,MYH9,MYOM1,NAALADL2,NAV2,NCAM2,NOTCH2,NR3C2,NREP,NRG2,OSCP1,OXR1,PBX2,PCSK5,PDE3A,PGAP3,PIGL,PKNOX1,PLEKHA2,PPP1R9A,PPP2R5B,PRKCA,PRKG1,PRKN,PSMB9,PTPN22,PTPRA,RAB30,RAD51B,RNF10,RORA,SAMSN1,SCFD2,SH2B3,SKI,SLC26A11,SLC30A9,SLC44A4,SMIM8,SOX9,SPAG16,SPRED2,STAM,STAT5B,SYNRG,TBC1D2B,TCF4,TCP11L1,TESC,TRIB3,UBE3C,UBXN2A,VCAN,VTI1A,WWOX,ZMIZ1,ZNF609
HPA	Rectum	HPA:0400000	2.8293327700336966e-35	34.54831597029125	7957	279	108	78724	AFG1L,AKAP7,ALK,ANKS6,AP3B1,ATP9B,BCL2L15,BIRC6,BMPR1A,CABIN1,CHD9,CHST11,CHST15,COL13A1,COPG2,CPNE5,CPSF6,CX3CR1,DERL2,DLG2,DNAJC13,ETNK2,EYA4,FAM107B,FANCC,FARS2,FBXW11,FHIT,FOXK1,FXR1,GORAB,GPATCH1,GRAMD1B,HLA-B,HLA-DPA1,HLA-DQA1,HLA-DQB1,IKZF3,INPP4B,ITPR3,KCNMA1,KIF5B,KIT,LAMB3,LRMDA,MACROD2,MAML3,MCPH1,MGMT,MTHFD1L,MUC13,MYH9,NAALADL2,NAV2,NCAM2,NOTCH2,NR3C2,NREP,NRG2,OSCP1,OXR1,PBX2,PCSK5,PDE3A,PGAP3,PIGL,PKNOX1,PLEKHA2,PPP1R9A,PPP2R5B,PRKCA,PRKG1,PRKN,PSMB9,PTPN22,PTPRA,RAB30,RAD51B,RNF10,RORA,SAMSN1,SCFD2,SH2B3,SKI,SLC26A11,SLC30A9,SLC44A4,SMIM8,SOX9,SPAG16,SPRED2,STAM,STAT5B,SULT1B1,SYNRG,TBC1D2B,TCF4,TCP11L1,TESC,TRIB3,UBE3C,UBXN2A,VCAN,VTI1A,WWOX,ZFYVE26,ZMIZ1,ZNF609
HPA	Kidney; cells in tubules[鈮ow]	HPA:0270361	9.371728151996755e-35	34.02818031757828	7007	279	101	78724	AFG1L,AKAP7,ANKS6,AP3B1,ATP9B,BIRC6,BMPR1A,CABIN1,CHD9,CHST11,CHST15,COL13A1,COPG2,CPNE5,CPSF6,CX3CR1,DERL2,DNAJC13,DOK6,EYA4,FAM107B,FANCC,FARS2,FBXW11,FHIT,FOXK1,FXR1,GORAB,GPATCH1,GRAMD1B,GSG1L,HLA-B,HLA-DPB1,HLA-DRA,INPP4B,ITPR3,KCNMA1,KHDRBS2,KIF5B,LAMB3,LRMDA,MAML3,MCPH1,MGMT,MTHFD1L,MYH9,NAALADL2,NAV2,NAV3,NOTCH2,NR3C2,NREP,NRG2,OSCP1,OXR1,PBX2,PCSK5,PDE3A,PGAP3,PI4KA,PIGL,PLEKHA2,PPP1R9A,PPP2R5B,PRKCA,PRKG1,PRKN,PSMB9,PTPN22,PTPRA,RAB30,RAD51B,RBFOX1,RNF10,RORA,SAMSN1,SCFD2,SH2B3,SKI,SLC26A11,SLC30A9,SLC44A4,SMIM8,SPAG16,SPRED2,STAM,STAT5B,SYNRG,TBC1D2B,TCF4,TCP11L1,TESC,TRIB3,TRPS1,UBE3C,UBXN2A,VTI1A,WT1,WWOX,ZMIZ1,ZNF609
HPA	Endometrium 1	HPA:0160000	1.391440093890013e-34	33.856535486744995	7043	279	101	78724	AFG1L,AKAP7,ALK,ANKS6,AP3B1,AQP5,ATP9B,BCL2L15,BIRC6,CABIN1,CAV2,CHD9,CHST11,CHST15,COL13A1,COPG2,CPNE5,CPSF6,DERL2,DNAJC13,ETNK2,FAM107B,FANCC,FARS2,FBXW11,FHIT,FOXK1,FXR1,GABRG3,GORAB,GPATCH1,GRAMD1B,GSG1L,HLA-B,HLA-DPA1,HLA-DPB1,HLA-DQB1,HLA-DRA,INPP4B,ITPR3,KHDRBS2,KIF5B,LAMB3,LRMDA,MACROD2,MAML3,MCPH1,MGMT,MTHFD1L,MYH9,NAALADL2,NAV2,NOTCH2,NR3C2,NREP,NRG2,OSCP1,OXR1,PAX8,PBX2,PCSK5,PDE3A,PGAP3,PI4KA,PKNOX1,PLEKHA2,PPP1R9A,PPP2R5B,PRKCA,PRKG1,PRKN,PSMB9,PTPN22,PTPRA,RAB30,RAD51B,RNF10,RORA,SCFD2,SH2B3,SLC30A9,SLC44A4,SMIM8,SOX9,SPAG16,SPRED2,STAM,STAT5B,SYNRG,TBC1D2B,TCF4,TCP11L1,TESC,TRPS1,UBE3C,UBXN2A,VCAN,VTI1A,WT1,WWOX,ZNF609
HPA	Prostate; glandular cells[鈮ow]	HPA:0390051	2.6105527502671157e-34	33.58326752677103	6662	279	98	78724	AFG1L,AKAP7,ANGPT1,ANKS6,AP3B1,ATP9B,BIRC6,BMPR1A,CABIN1,CHD9,CHST11,CHST15,COL13A1,COPG2,CPNE4,CPNE5,CPSF6,DERL2,DNAJC13,ETNK2,ETV6,EYA4,FANCC,FBXW11,FHIT,FOXK1,FXR1,GABRG3,GORAB,GPATCH1,GRAMD1B,HLA-B,HLA-DPB1,HLA-DQB1,HTR7,INPP4B,ITPR3,KCNMA1,KHDRBS2,KIF5B,LAMB3,LRMDA,MACROD2,MAML3,MCPH1,MGMT,MTHFD1L,MYH9,MYO3B,NAALADL2,NAV2,NOTCH2,NR3C2,NREP,OSCP1,OXR1,PBX2,PCSK5,PDE3A,PGAP3,PIGL,PKNOX1,PLEKHA2,PPP1R9A,PRKCA,PRKG1,PSMB9,PTPN22,PTPRA,RAB30,RAD51B,RNF10,RORA,SAMSN1,SCFD2,SH2B3,SKI,SLC26A11,SLC30A9,SLC44A4,SOX9,SPAG16,SPRED2,STAM,STAT5B,SYNRG,TCF4,TCP11L1,TESC,TRPM3,TRPS1,UBE3C,UBXN2A,VTI1A,WT1,WWOX,ZFYVE26,ZNF609
HPA	Prostate	HPA:0390000	2.6105527502671157e-34	33.58326752677103	6662	279	98	78724	AFG1L,AKAP7,ANGPT1,ANKS6,AP3B1,ATP9B,BIRC6,BMPR1A,CABIN1,CHD9,CHST11,CHST15,COL13A1,COPG2,CPNE4,CPNE5,CPSF6,DERL2,DNAJC13,ETNK2,ETV6,EYA4,FANCC,FBXW11,FHIT,FOXK1,FXR1,GABRG3,GORAB,GPATCH1,GRAMD1B,HLA-B,HLA-DPB1,HLA-DQB1,HTR7,INPP4B,ITPR3,KCNMA1,KHDRBS2,KIF5B,LAMB3,LRMDA,MACROD2,MAML3,MCPH1,MGMT,MTHFD1L,MYH9,MYO3B,NAALADL2,NAV2,NOTCH2,NR3C2,NREP,OSCP1,OXR1,PBX2,PCSK5,PDE3A,PGAP3,PIGL,PKNOX1,PLEKHA2,PPP1R9A,PRKCA,PRKG1,PSMB9,PTPN22,PTPRA,RAB30,RAD51B,RNF10,RORA,SAMSN1,SCFD2,SH2B3,SKI,SLC26A11,SLC30A9,SLC44A4,SOX9,SPAG16,SPRED2,STAM,STAT5B,SYNRG,TCF4,TCP11L1,TESC,TRPM3,TRPS1,UBE3C,UBXN2A,VTI1A,WT1,WWOX,ZFYVE26,ZNF609
HPA	Seminal vesicle; glandular cells[鈮ow]	HPA:0430051	2.648333448170606e-34	33.57702733434435	6814	279	99	78724	AFG1L,AKAP7,AKR1B1,ALK,ANGPT1,ANKS6,AP3B1,ATP9B,BIRC6,BMPR1A,CABIN1,CACNA2D1,CHD9,CHST11,CHST15,COL13A1,COPG2,CPNE5,CPSF6,CX3CR1,DERL2,DNAJC13,ETNK2,ETV6,EYA4,FAM107B,FANCC,FARS2,FBXW11,FHIT,FOXK1,FXR1,GABRG3,GORAB,GPATCH1,GRAMD1B,HLA-B,HLA-DQB1,HLA-DRA,HTR7,ITPR3,KCNMA1,KIF5B,LRMDA,MACROD2,MAML3,MCPH1,MGMT,MTHFD1L,MYH9,NAALADL2,NAV2,NOTCH2,NR3C2,NREP,OSCP1,OXR1,PAX8,PBX2,PCSK5,PGAP3,PI4KA,PIGL,PKNOX1,PLEKHA2,PPP1R9A,PPP2R5B,PRKCA,PRKG1,PRKN,PTPN22,PTPRA,RAB30,RAD51B,RNF10,RORA,SAMSN1,SCFD2,SH2B3,SKI,SLC26A11,SLC30A9,SOX9,SPAG16,SPRED2,STAM,STAT5B,SYNRG,TBC1D2B,TCF4,TESC,TRIB3,TRPM3,UBE3C,UBXN2A,VTI1A,WT1,WWOX,ZNF609
HPA	Seminal vesicle	HPA:0430000	2.648333448170606e-34	33.57702733434435	6814	279	99	78724	AFG1L,AKAP7,AKR1B1,ALK,ANGPT1,ANKS6,AP3B1,ATP9B,BIRC6,BMPR1A,CABIN1,CACNA2D1,CHD9,CHST11,CHST15,COL13A1,COPG2,CPNE5,CPSF6,CX3CR1,DERL2,DNAJC13,ETNK2,ETV6,EYA4,FAM107B,FANCC,FARS2,FBXW11,FHIT,FOXK1,FXR1,GABRG3,GORAB,GPATCH1,GRAMD1B,HLA-B,HLA-DQB1,HLA-DRA,HTR7,ITPR3,KCNMA1,KIF5B,LRMDA,MACROD2,MAML3,MCPH1,MGMT,MTHFD1L,MYH9,NAALADL2,NAV2,NOTCH2,NR3C2,NREP,OSCP1,OXR1,PAX8,PBX2,PCSK5,PGAP3,PI4KA,PIGL,PKNOX1,PLEKHA2,PPP1R9A,PPP2R5B,PRKCA,PRKG1,PRKN,PTPN22,PTPRA,RAB30,RAD51B,RNF10,RORA,SAMSN1,SCFD2,SH2B3,SKI,SLC26A11,SLC30A9,SOX9,SPAG16,SPRED2,STAM,STAT5B,SYNRG,TBC1D2B,TCF4,TESC,TRIB3,TRPM3,UBE3C,UBXN2A,VTI1A,WT1,WWOX,ZNF609
HPA	Stomach 2; glandular cells[鈮ow]	HPA:0550051	3.5948767719577632e-34	33.44431599211726	7592	279	104	78724	AFG1L,AKAP7,ANKRD22,ANKS6,AP3B1,AQP5,ATP9B,BCL2L15,BIRC6,BMPR1A,CABIN1,CHD9,CHST11,CHST15,CLDN18,COPG2,CPNE5,CPSF6,CX3CR1,DERL2,DNAJC13,ETNK2,ETV6,EYA4,FAM107B,FANCC,FARS2,FBXW11,FHIT,FOXK1,FXR1,GABRG3,GORAB,GPATCH1,GRAMD1B,HLA-B,HLA-DPB1,HLA-DQB1,HLA-DRA,HTR7,INPP4B,ITPR3,KHDRBS2,KIF5B,LAMB3,LRMDA,MACROD2,MAML3,MCPH1,MGMT,MTHFD1L,MYH9,NAV2,NOTCH2,NR3C2,NREP,NRG2,OSCP1,OXR1,PBX2,PCSK5,PDE3A,PGAP3,PIGL,PKNOX1,PLEKHA2,PPP1R9A,PPP2R5B,PRKCA,PRKG1,PRKN,PSMB9,PTPN22,PTPRA,RAB30,RAD51B,RBFOX1,RNF10,RORA,SAMSN1,SCFD2,SH2B3,SKI,SLC30A9,SLC44A4,SMIM8,SOX9,SPAG16,SPRED2,STAM,STAT5B,SYNRG,TBC1D2B,TCF4,TCP11L1,TESC,TRIB3,UBE3C,UBXN2A,VTI1A,WWOX,ZFYVE26,ZMIZ1,ZNF609
HPA	Stomach 2	HPA:0550000	3.5948767719577632e-34	33.44431599211726	7592	279	104	78724	AFG1L,AKAP7,ANKRD22,ANKS6,AP3B1,AQP5,ATP9B,BCL2L15,BIRC6,BMPR1A,CABIN1,CHD9,CHST11,CHST15,CLDN18,COPG2,CPNE5,CPSF6,CX3CR1,DERL2,DNAJC13,ETNK2,ETV6,EYA4,FAM107B,FANCC,FARS2,FBXW11,FHIT,FOXK1,FXR1,GABRG3,GORAB,GPATCH1,GRAMD1B,HLA-B,HLA-DPB1,HLA-DQB1,HLA-DRA,HTR7,INPP4B,ITPR3,KHDRBS2,KIF5B,LAMB3,LRMDA,MACROD2,MAML3,MCPH1,MGMT,MTHFD1L,MYH9,NAV2,NOTCH2,NR3C2,NREP,NRG2,OSCP1,OXR1,PBX2,PCSK5,PDE3A,PGAP3,PIGL,PKNOX1,PLEKHA2,PPP1R9A,PPP2R5B,PRKCA,PRKG1,PRKN,PSMB9,PTPN22,PTPRA,RAB30,RAD51B,RBFOX1,RNF10,RORA,SAMSN1,SCFD2,SH2B3,SKI,SLC30A9,SLC44A4,SMIM8,SOX9,SPAG16,SPRED2,STAM,STAT5B,SYNRG,TBC1D2B,TCF4,TCP11L1,TESC,TRIB3,UBE3C,UBXN2A,VTI1A,WWOX,ZFYVE26,ZMIZ1,ZNF609
HPA	Salivary gland; glandular cells[鈮ow]	HPA:0420051	5.734536523998918e-34	33.2415016768392	6888	279	99	78724	AFG1L,AKAP7,ANKS6,AP3B1,AQP5,ATP9B,BIRC6,BMPR1A,CABIN1,CHD9,CHST11,CHST15,COL13A1,COPG2,CPNE5,CPSF6,CX3CR1,DERL2,DNAJC13,ETNK2,ETV6,EYA4,FAM107B,FANCC,FHIT,FOXK1,FXR1,GORAB,GPATCH1,GRAMD1B,HLA-B,HLA-DPB1,HLA-DQA1,HLA-DQB1,HLA-DRA,INPP4B,IP6K3,KCNMA1,KHDRBS2,KIF5B,LRMDA,MACROD2,MAML3,MCPH1,MGMT,MTHFD1L,MYH9,NAALADL2,NAV2,NOS1,NOTCH2,NR3C2,NREP,NRG2,OSCP1,OXR1,PBX2,PCSK5,PDE3A,PGAP3,PI4KA,PIGL,PKNOX1,PLEKHA2,PPP1R9A,PRKG1,PRKN,PSMB9,PTPN22,PTPRA,RAB30,RAD51B,RNF10,RORA,SAMSN1,SCFD2,SH2B3,SKI,SLC26A11,SLC30A9,SLC44A4,SMIM8,SOX9,SPAG16,SPRED2,STAM,STAT5B,SYNRG,TBC1D2B,TCF4,TCP11L1,TESC,TRIB3,TRPS1,UBE3C,UBXN2A,VTI1A,WWOX,ZNF609
HPA	Salivary gland	HPA:0420000	5.734536523998918e-34	33.2415016768392	6888	279	99	78724	AFG1L,AKAP7,ANKS6,AP3B1,AQP5,ATP9B,BIRC6,BMPR1A,CABIN1,CHD9,CHST11,CHST15,COL13A1,COPG2,CPNE5,CPSF6,CX3CR1,DERL2,DNAJC13,ETNK2,ETV6,EYA4,FAM107B,FANCC,FHIT,FOXK1,FXR1,GORAB,GPATCH1,GRAMD1B,HLA-B,HLA-DPB1,HLA-DQA1,HLA-DQB1,HLA-DRA,INPP4B,IP6K3,KCNMA1,KHDRBS2,KIF5B,LRMDA,MACROD2,MAML3,MCPH1,MGMT,MTHFD1L,MYH9,NAALADL2,NAV2,NOS1,NOTCH2,NR3C2,NREP,NRG2,OSCP1,OXR1,PBX2,PCSK5,PDE3A,PGAP3,PI4KA,PIGL,PKNOX1,PLEKHA2,PPP1R9A,PRKG1,PRKN,PSMB9,PTPN22,PTPRA,RAB30,RAD51B,RNF10,RORA,SAMSN1,SCFD2,SH2B3,SKI,SLC26A11,SLC30A9,SLC44A4,SMIM8,SOX9,SPAG16,SPRED2,STAM,STAT5B,SYNRG,TBC1D2B,TCF4,TCP11L1,TESC,TRIB3,TRPS1,UBE3C,UBXN2A,VTI1A,WWOX,ZNF609
HPA	Small intestine	HPA:0480000	1.2078107234625196e-33	32.91800111885759	7862	279	105	78724	AFG1L,AKAP7,ANKS6,AP3B1,ATP9B,BCL2L15,BIRC6,BMPR1A,CABIN1,CHD9,CHST11,CHST15,COL13A1,COPG2,CPNE5,CPSF6,CX3CR1,DAB1,DERL2,DNAJC13,ETNK2,ETV6,EYA4,FAM107B,FANCC,FARS2,FBXW11,FHIT,FOXK1,FXR1,GORAB,GPATCH1,GRAMD1B,GSG1L,HLA-B,HLA-DPB1,HLA-DQB1,HLA-DRA,INPP4B,ITPR3,KCNMA1,KIF5B,LAMB3,LRMDA,MACROD2,MAML3,MCPH1,MGMT,MTHFD1L,MUC13,MYH9,NAV2,NAV3,NCAM2,NOTCH2,NR3C2,NREP,NRG2,OSCP1,OXR1,PBX2,PCSK5,PDE3A,PGAP3,PIGL,PKNOX1,PLEKHA2,PPP1R9A,PPP2R5B,PRKCA,PRKG1,PRKN,PSMB9,PTPN22,PTPRA,RAB30,RAD51B,RNF10,RORA,SAMSN1,SCFD2,SH2B3,SKI,SLC30A9,SLC44A4,SOX9,SPAG16,SPATA6L,SPRED2,STAM,STAT5B,SULT1B1,SYNRG,TBC1D2B,TCF4,TCP11L1,TESC,TRIB3,TRPS1,UBE3C,UBXN2A,VTI1A,WWOX,ZFYVE26,ZNF609
HPA	Breast	HPA:0050000	2.61600699382498e-33	32.582361099271495	7170	279	100	78724	AFG1L,AKAP7,ANKS6,AP3B1,AQP5,ATP9B,BIRC6,BMPR1A,CABIN1,CAV2,CHD9,CHST11,CHST15,COL13A1,COPG2,CPNE5,CPSF6,CX3CR1,DERL2,DNAJC13,ETNK2,ETV6,FAM107B,FANCC,FARS2,FBXW11,FHIT,FOXK1,FXR1,GORAB,GPATCH1,GRAMD1B,GSG1L,HLA-B,HLA-DPB1,HLA-DQB1,HLA-DRA,INPP4B,ITPR3,KCNMA1,KHDRBS2,KIF5B,KIT,LAMB3,LRMDA,LRP1B,MACROD2,MAML3,MCPH1,MGMT,MTHFD1L,MYH9,NAALADL2,NAV2,NOTCH2,NR3C2,NREP,OXR1,PBX2,PCSK5,PDE3A,PGAP3,PI4KA,PIGL,PKNOX1,PLEKHA2,PPP1R9A,PPP2R5B,PRKG1,PRKN,PSMB9,PTPN22,PTPRA,RAB30,RAD51B,RNF10,RORA,SCFD2,SH2B3,SKI,SLC26A11,SLC30A9,SLC44A4,SOX9,SPAG16,SPRED2,STAM,STAT5B,SYNRG,TBC1D2B,TCF4,TCP11L1,TESC,TRPS1,UBE3C,UBXN2A,VTI1A,WT1,WWOX,ZNF609
HPA	Skin 1	HPA:0460000	4.967015714511074e-33	32.30390446599337	7228	279	100	78724	AFG1L,AKAP7,AKR1B1,ALK,ANKS6,AP3B1,ATP9B,BIRC6,BMPR1A,CABIN1,CACNA2D1,CAV2,CHD9,CHST11,CHST15,COL13A1,COPG2,CPNE5,CPSF6,CX3CR1,DLG2,DNAJC13,DOK6,ETNK2,ETV6,EYA4,FAM107B,FANCC,FARS2,FBXW11,FHIT,FOXK1,FXR1,GABRG3,GORAB,GPATCH1,HLA-B,HLA-DPA1,HLA-DPB1,HLA-DQA1,HLA-DQB1,HLA-DRA,INPP4B,KHDRBS2,KIF5B,KIT,LAMB3,LRMDA,MACROD2,MAML3,MCPH1,MGMT,MTHFD1L,MYH9,NAALADL2,NAV2,NOTCH2,NR3C2,NREP,NRG2,OSCP1,OXR1,PBX2,PCSK5,PGAP3,PI4KA,PIGL,PKNOX1,PPP1R9A,PPP2R5B,PRKG1,PSMB9,PTPN22,PTPRA,RAB30,RAD51B,RORA,SCFD2,SH2B3,SKI,SLC26A11,SLC30A9,SLC44A4,SMIM8,SPAG16,SPRED2,STAM,STAT5B,SYNRG,TBC1D2B,TCF4,TCP11L1,TESC,TRIB3,TRPS1,UBE3C,UBXN2A,VTI1A,WWOX,ZNF609
HPA	Duodenum	HPA:0150000	7.765505156568076e-33	32.10983028757558	7884	279	104	78724	AFG1L,AKAP7,ANKS6,AP3B1,AQP5,ATP9B,BCL2L15,BIRC6,BMPR1A,CABIN1,CHD9,CHST11,CHST15,COPG2,CPNE5,CPSF6,CX3CR1,DAB1,DERL2,DLG2,DNAJC13,ETNK2,EYA4,FAM107B,FANCC,FARS2,FBXW11,FHIT,FOXK1,FXR1,GORAB,GPATCH1,GRAMD1B,GSG1L,HLA-B,HLA-DPB1,HLA-DQB1,HLA-DRA,INPP4B,ITPR3,KCNMA1,KIF5B,LAMB3,LRMDA,MACROD2,MAML3,MCPH1,MGMT,MTHFD1L,MUC13,MYH9,NAV2,NAV3,NCAM2,NOTCH2,NR3C2,NREP,OSCP1,OXR1,PBX2,PCSK5,PDE3A,PGAP3,PIGL,PKNOX1,PLEKHA2,PPP1R9A,PRKCA,PRKG1,PRKN,PSMB9,PTPN22,PTPRA,RAB30,RAD51B,RBFOX1,RNF10,RORA,SAMSN1,SCFD2,SH2B3,SKI,SLC30A9,SLC44A4,SMIM8,SOX9,SPAG16,SPATA6L,SPRED2,STAM,STAT5B,SULT1B1,SYNRG,TBC1D2B,TCF4,TCP11L1,TESC,TRIB3,UBE3C,UBXN2A,VTI1A,WWOX,ZFYVE26,ZNF609
HPA	Testis; Leydig cells[鈮ow]	HPA:0570731	9.014786675681645e-33	32.04504454588783	7134	279	99	78724	AFG1L,AKAP7,AKR1B1,ALK,ANKS6,AP3B1,AQP5,ATP9B,BIRC6,BMPR1A,CABIN1,CAV2,CHD9,CHST11,CHST15,COL13A1,COPG2,CPNE4,CPNE5,CPSF6,CX3CR1,DERL2,DNAJC13,DOK6,ETNK2,EYA4,FANCC,FARS2,FBXW11,FHIT,FOXK1,GORAB,GPATCH1,GRAMD1B,HLA-DPB1,HLA-DQA1,INPP4B,ITPR3,KIF5B,LAMB3,LRMDA,MACROD2,MAML3,MCPH1,MTHFD1L,MYH9,NAALADL2,NAV2,NR3C2,NREP,NRG2,OXR1,PBX2,PCSK5,PGAP3,PI4KA,PIGL,PLEKHA2,PPP1R9A,PPP2R5B,PRKCA,PRKG1,PRKN,PRMT8,PTPN22,PTPRA,RAB30,RAD51B,RNF10,RORA,SAMSN1,SCFD2,SKI,SLC26A11,SLC30A9,SLC44A4,SMIM8,SPAG16,SPATA3,SPATA6L,SPRED2,STAM,STAT5B,SYNRG,TAFA1,TBC1D2B,TCF4,TCP11L1,TESC,TMEM132D,TRIB3,TRPM3,TRPS1,TSBP1,UBE3C,UBXN2A,VTI1A,WWOX,ZNF609
HPA	Nasopharynx	HPA:0320000	8.907769019366525e-32	31.050231052854336	7187	279	98	78724	AFG1L,AKAP7,ALK,ANKS6,ANO2,AP3B1,AQP5,ATP9B,BIRC6,BMPR1A,CABIN1,CAV2,CHD9,CHST11,CHST15,COL13A1,COPG2,CPNE5,CPSF6,CX3CR1,DERL2,DNAJC13,DOK6,ETNK2,ETV6,EYA4,FAM107B,FANCC,FARS2,FBXW11,FHIT,FOXK1,FXR1,GORAB,GPATCH1,GRAMD1B,GSG1L,HLA-B,HLA-DPB1,HLA-DQA1,HLA-DQB1,INPP4B,IP6K3,ITPR3,KCNMA1,KHDRBS2,KIF5B,LRMDA,MACROD2,MAML3,MCPH1,MGMT,MTHFD1L,NAALADL2,NAV2,NOTCH2,NR3C2,NREP,NRG2,OSCP1,OXR1,PBX2,PDE3A,PGAP3,PI4KA,PLEKHA2,PPP2R5B,PRKCA,PRKG1,PRKN,PSMB9,PTPN22,PTPRA,RAB30,RAD51B,RNF10,RORA,SAMSN1,SCFD2,SH2B3,SKI,SLC26A11,SLC30A9,SLC44A4,SPAG16,SPRED2,STAM,STAT5B,SYNRG,TESC,TRPS1,UBE3C,UBXN2A,VTI1A,WWOX,ZFYVE26,ZMIZ1,ZNF609
HPA	Breast; glandular cells[鈮ow]	HPA:0050051	1.7642536068168447e-31	30.753438986027	6799	279	95	78724	AFG1L,AKAP7,ANKS6,AP3B1,AQP5,ATP9B,BIRC6,BMPR1A,CABIN1,CHD9,CHST11,CHST15,COL13A1,COPG2,CPNE5,CPSF6,CX3CR1,DERL2,DNAJC13,ETNK2,ETV6,FAM107B,FANCC,FARS2,FHIT,FOXK1,FXR1,GORAB,GPATCH1,GRAMD1B,GSG1L,HLA-B,HLA-DQB1,INPP4B,ITPR3,KCNMA1,KHDRBS2,KIF5B,KIT,LAMB3,LRMDA,MACROD2,MAML3,MCPH1,MGMT,MTHFD1L,MYH9,NAALADL2,NAV2,NOTCH2,NR3C2,NREP,OXR1,PBX2,PCSK5,PDE3A,PGAP3,PI4KA,PIGL,PKNOX1,PLEKHA2,PPP1R9A,PPP2R5B,PRKG1,PRKN,PSMB9,PTPN22,PTPRA,RAB30,RAD51B,RNF10,RORA,SCFD2,SH2B3,SKI,SLC26A11,SLC30A9,SLC44A4,SOX9,SPAG16,SPRED2,STAM,STAT5B,SYNRG,TBC1D2B,TCF4,TCP11L1,TESC,TRPS1,UBE3C,UBXN2A,VTI1A,WT1,WWOX,ZNF609
HPA	Urinary bladder	HPA:0610000	2.4990909490385395e-31	30.60221793837262	7286	279	98	78724	AFG1L,AKAP7,ALK,ANKS6,AP3B1,ATP9B,BCL2L15,BIRC6,BMPR1A,CABIN1,CHD9,CHST11,CHST15,COL13A1,COPG2,CPNE5,CPSF6,DERL2,DNAJC13,ETNK2,ETV6,EYA4,FAM107B,FANCC,FARS2,FBXW11,FHIT,FOXK1,FXR1,GORAB,GPATCH1,GRAMD1B,HLA-B,HLA-DPB1,HLA-DQA1,HLA-DRA,HTR7,INPP4B,ITPR3,KCNMA1,KHDRBS2,KIF5B,LAMB3,LRMDA,MACROD2,MAML3,MCPH1,MGMT,MTHFD1L,MYH9,NAALADL2,NAV2,NOTCH2,NR3C2,NREP,NRG2,OSCP1,PBX2,PGAP3,PIGL,PKNOX1,PLEKHA2,PPP1R9A,PPP2R5B,PRKCA,PRKG1,PRKN,PSMB9,PTPN22,PTPRA,RAB30,RAD51B,RNF10,RORA,SAMSN1,SCFD2,SH2B3,SKI,SLC30A9,SLC44A4,SMIM8,SOX9,SPAG16,SPRED2,STAM,SYNRG,TBC1D2B,TCF4,TCP11L1,TESC,TRIB3,UBE3C,UBXN2A,VTI1A,WWOX,ZFYVE26,ZMIZ1,ZNF609
HPA	Urinary bladder; urothelial cells[鈮ow]	HPA:0610831	2.4990909490385395e-31	30.60221793837262	7286	279	98	78724	AFG1L,AKAP7,ALK,ANKS6,AP3B1,ATP9B,BCL2L15,BIRC6,BMPR1A,CABIN1,CHD9,CHST11,CHST15,COL13A1,COPG2,CPNE5,CPSF6,DERL2,DNAJC13,ETNK2,ETV6,EYA4,FAM107B,FANCC,FARS2,FBXW11,FHIT,FOXK1,FXR1,GORAB,GPATCH1,GRAMD1B,HLA-B,HLA-DPB1,HLA-DQA1,HLA-DRA,HTR7,INPP4B,ITPR3,KCNMA1,KHDRBS2,KIF5B,LAMB3,LRMDA,MACROD2,MAML3,MCPH1,MGMT,MTHFD1L,MYH9,NAALADL2,NAV2,NOTCH2,NR3C2,NREP,NRG2,OSCP1,PBX2,PGAP3,PIGL,PKNOX1,PLEKHA2,PPP1R9A,PPP2R5B,PRKCA,PRKG1,PRKN,PSMB9,PTPN22,PTPRA,RAB30,RAD51B,RNF10,RORA,SAMSN1,SCFD2,SH2B3,SKI,SLC30A9,SLC44A4,SMIM8,SOX9,SPAG16,SPRED2,STAM,SYNRG,TBC1D2B,TCF4,TCP11L1,TESC,TRIB3,UBE3C,UBXN2A,VTI1A,WWOX,ZFYVE26,ZMIZ1,ZNF609
HPA	Stomach 1	HPA:0540000	4.221192222319785e-31	30.37456487073306	7647	279	100	78724	AFG1L,AKAP7,ANKRD22,ANKS6,AP3B1,AQP5,BCL2L15,BIRC6,BMPR1A,CABIN1,CHD9,CHST11,CHST15,CLDN18,COL13A1,COPG2,CPNE5,CPSF6,DERL2,DNAJC13,ETNK2,ETV6,EYA4,FAM107B,FANCC,FARS2,FBXW11,FHIT,FOXK1,FXR1,GABRG3,GORAB,GPATCH1,GRAMD1B,HLA-B,INPP4B,ITPR3,KHDRBS2,KIF5B,LAMB3,LRMDA,MACROD2,MAML3,MCPH1,MGMT,MTHFD1L,MYH9,NAV2,NAV3,NOTCH2,NR3C2,NREP,NRG2,OSCP1,OXR1,PBX2,PCSK5,PDE3A,PGAP3,PIGL,PKNOX1,PLEKHA2,PPP1R9A,PPP2R5B,PRKCA,PRKG1,PRKN,PSMB9,PTPN22,PTPRA,RAB30,RAD51B,RBFOX1,RNF10,RORA,SAMSN1,SCFD2,SH2B3,SKI,SLC26A11,SLC30A9,SLC44A4,SMIM8,SOX9,SPAG16,SPRED2,STAM,STAT5B,SYNRG,TBC1D2B,TCF4,TCP11L1,TESC,TRIB3,UBE3C,UBXN2A,VTI1A,WWOX,ZMIZ1,ZNF609
HPA	Stomach 1; glandular cells[鈮ow]	HPA:0540051	4.221192222319785e-31	30.37456487073306	7647	279	100	78724	AFG1L,AKAP7,ANKRD22,ANKS6,AP3B1,AQP5,BCL2L15,BIRC6,BMPR1A,CABIN1,CHD9,CHST11,CHST15,CLDN18,COL13A1,COPG2,CPNE5,CPSF6,DERL2,DNAJC13,ETNK2,ETV6,EYA4,FAM107B,FANCC,FARS2,FBXW11,FHIT,FOXK1,FXR1,GABRG3,GORAB,GPATCH1,GRAMD1B,HLA-B,INPP4B,ITPR3,KHDRBS2,KIF5B,LAMB3,LRMDA,MACROD2,MAML3,MCPH1,MGMT,MTHFD1L,MYH9,NAV2,NAV3,NOTCH2,NR3C2,NREP,NRG2,OSCP1,OXR1,PBX2,PCSK5,PDE3A,PGAP3,PIGL,PKNOX1,PLEKHA2,PPP1R9A,PPP2R5B,PRKCA,PRKG1,PRKN,PSMB9,PTPN22,PTPRA,RAB30,RAD51B,RBFOX1,RNF10,RORA,SAMSN1,SCFD2,SH2B3,SKI,SLC26A11,SLC30A9,SLC44A4,SMIM8,SOX9,SPAG16,SPRED2,STAM,STAT5B,SYNRG,TBC1D2B,TCF4,TCP11L1,TESC,TRIB3,UBE3C,UBXN2A,VTI1A,WWOX,ZMIZ1,ZNF609
HPA	Pancreas	HPA:0350000	7.378628453134446e-31	30.13202435776943	7391	279	98	78724	AFG1L,AKAP7,ANKS6,AP3B1,AQP5,ATP9B,BCL2L15,BIRC6,BMPR1A,CABIN1,CAV2,CHD9,CHST11,CHST15,COL13A1,COPG2,CPNE5,CPSF6,DERL2,DNAJC13,ETNK2,ETV6,EYA4,FAM107B,FANCC,FARS2,FBXW11,FHIT,FOXK1,FXR1,GABRG3,GORAB,GPATCH1,GRAMD1B,HLA-B,HLA-DPB1,HTR7,INPP4B,ITPR3,KHDRBS2,KIF5B,LAMB3,LRMDA,MACROD2,MAML3,MCPH1,MGMT,MTHFD1L,MYH9,NAV2,NOTCH2,NR3C2,NREP,NRG2,OSCP1,OXR1,PBX2,PCSK5,PDE3A,PGAP3,PI4KA,PIGL,PKNOX1,PLEKHA2,PPP1R9A,PPP2R5B,PRKCA,PRKG1,PRKN,PSMB9,PTPN22,PTPRA,RAB30,RAD51B,RNF10,RORA,SCFD2,SH2B3,SKI,SLC26A11,SLC30A9,SLC44A4,SMIM8,SOX9,SPAG16,SPRED2,STAM,SYNRG,TBC1D2B,TCF4,TCP11L1,TESC,UBE3C,UBXN2A,VTI1A,WWOX,ZFYVE26,ZNF609
HPA	Placenta; trophoblastic cells[鈮ow]	HPA:0380521	7.669048900100591e-31	30.1152584930328	6348	279	91	78724	AFG1L,AKAP7,ALK,ANKS6,AP3B1,ATP9B,BIRC6,BMPR1A,CABIN1,CHD9,CHST15,COL13A1,COPG2,CPNE5,CPSF6,CX3CR1,DNAJC13,ETNK2,EYA4,FAM107B,FANCC,FARS2,FBXW11,FHIT,FMNL2,FOXK1,FXR1,GABRG3,GORAB,GPATCH1,GRAMD1B,HLA-DQB1,HTR7,KCNMA1,KIF5B,LAMB3,LRMDA,MACROD2,MAML3,MCPH1,MTHFD1L,MYH9,NAALADL2,NAV2,NOTCH2,NR3C2,NREP,OSCP1,OXR1,PBX2,PCSK5,PDE3A,PGAP3,PI4KA,PIGL,PKNOX1,PLEKHA2,PPP1R9A,PPP2R5B,PRKG1,PRKN,PTPN22,PTPRA,RAB30,RAD51B,RNF10,RORA,SAMSN1,SCFD2,SH2B3,SKI,SLC26A11,SLC30A9,SLC44A4,SMIM8,SPAG16,SPATA6L,SPRED2,STAM,STAT5B,SYNRG,TBC1D2B,TCP11L1,TESC,UBE3C,UBXN2A,VTI1A,WT1,WWOX,ZFYVE26,ZNF609
HPA	Placenta; decidual cells[鈮ow]	HPA:0380511	8.170079408448375e-31	30.08777372235579	4834	279	80	78724	AFG1L,AKAP7,ALK,ANKS6,ATP9B,BMPR1A,CABIN1,CAV2,CHST11,COL13A1,COPG2,CPNE5,CPSF6,DNAJC13,DOK6,ETNK2,ETV6,FANCC,FBXW11,FHIT,FOXK1,FXR1,GORAB,GPATCH1,HLA-B,HLA-DQA1,HLA-DQB1,HLA-G,INPP4B,ITPR3,KHDRBS2,KIF5B,LAMB3,MAML3,MCPH1,MGMT,MTHFD1L,MYH9,NAALADL2,NAV2,NOTCH2,NR3C2,NREP,NRG2,OSCP1,OXR1,PBX2,PGAP3,PKNOX1,PLEKHA2,PPP2R5B,PRKCA,PRKG1,PRKN,PSMB9,PTPRA,RAD51B,RNF10,SAMSN1,SCFD2,SKI,SLC26A11,SLC30A9,SLC44A4,SMIM8,SPAG16,SPRED2,STAM,STAT5B,SYNRG,TBC1D2B,TCP11L1,TESC,TRIB3,UBE3C,UBXN2A,WT1,WWOX,ZFYVE26,ZNF609
HPA	Lymph node	HPA:0310000	9.743570276819922e-31	30.011281878089815	6518	279	92	78724	AIF1,AKAP7,ALK,ANKS6,AP3B1,ATP9B,BMPR1A,CABIN1,CHD9,CHST15,COPG2,CPSF6,CX3CR1,DERL2,DNAJC13,DOK6,ETNK2,ETV6,FAM107B,FARS2,FBXW11,FHIT,FOXK1,FXR1,GABRG3,GORAB,GPATCH1,GRAMD1B,GZMK,HLA-B,HLA-DOB,HLA-DPA1,HLA-DPB1,HLA-DQA1,HLA-DQB1,HLA-DRA,HTR7,IKZF3,INPP4B,ITPR3,KHDRBS2,KIF5B,LAMB3,LRMDA,MACROD2,MAML3,MCPH1,MGMT,MTHFD1L,MYH9,NAV2,NOTCH2,NR3C2,NREP,OXR1,PBX2,PCSK5,PI4KA,PIGL,PKNOX1,PLEKHA2,PPP2R5B,PRKCA,PRKG1,PSMB9,PTPN22,PTPRA,RAD51B,RCSD1,RNF10,RORA,SAMSN1,SH2B3,SLC26A11,SLC30A9,SOX9,SPAG16,SPRED2,STAM,STAT5B,SYNRG,TBC1D2B,TCF4,TCP11L1,TNFRSF8,TRIB3,UBXN2A,VCAN,VTI1A,WWOX,ZFYVE26,ZNF609
HPA	Colon; glandular cells[鈮ow]	HPA:0130051	1.173343541512982e-30	29.93057481282948	6983	279	95	78724	AFG1L,AKAP7,ALK,ANKS6,AP3B1,ATP9B,BCL2L15,BIRC6,BMPR1A,CABIN1,CHD9,CHST11,CHST15,COPG2,CPNE5,CPSF6,CX3CR1,DERL2,DNAJC13,ETNK2,EYA4,FAM107B,FANCC,FARS2,FBXW11,FOXK1,FXR1,GORAB,GPATCH1,GRAMD1B,HLA-DPB1,HTR7,INPP4B,ITPR3,KCNMA1,KIF5B,LRMDA,MACROD2,MAML3,MCPH1,MGMT,MTHFD1L,MYH9,NAALADL2,NAV2,NOTCH2,NR3C2,NREP,NRG2,OSCP1,OXR1,PBX2,PCSK5,PDE3A,PGAP3,PIGL,PKNOX1,PLEKHA2,PPP1R9A,PPP2R5B,PRKCA,PRKG1,PRKN,PSMB9,PTPN22,PTPRA,RAB30,RAD51B,RBFOX1,RNF10,RORA,SAMSN1,SCFD2,SH2B3,SKI,SLC26A11,SLC30A9,SLC44A4,SMIM8,SPAG16,SPRED2,STAM,STAT5B,SYNRG,TBC1D2B,TCF4,TCP11L1,TRIB3,UBE3C,UBXN2A,VTI1A,WWOX,ZFYVE26,ZMIZ1,ZNF609
HPA	Endometrium 2	HPA:0170000	2.5950235679558958e-30	29.585858693543187	6905	279	94	78724	AKAP7,ALK,ANKS6,AP3B1,ATP9B,BCL2L15,BIRC6,BMPR1A,CABIN1,CACNA2D1,CAV2,CHD9,CHST11,CHST15,COL13A1,COPG2,CPSF6,DERL2,DNAJC13,ETNK2,FAM107B,FANCC,FHIT,FOXK1,FXR1,GABRG3,GORAB,GPATCH1,GRAMD1B,GSG1L,HLA-B,HLA-DPB1,HLA-DQB1,ITPR3,KCNMA1,KHDRBS2,KIF5B,LAMB3,LRMDA,MACROD2,MAML3,MCPH1,MGMT,MTHFD1L,MYH9,NAALADL2,NAV2,NOTCH2,NR3C2,NREP,OSCP1,OXR1,PAX8,PBX2,PCSK5,PDE3A,PGAP3,PI4KA,PIGL,PKNOX1,PLEKHA2,PPP1R9A,PRKCA,PRKG1,PRKN,PSMB9,PTPN22,PTPRA,RAB30,RAD51B,RNF10,RORA,SCFD2,SH2B3,SLC30A9,SLC44A4,SMIM8,SOX9,SPAG16,SPRED2,STAM,SYNRG,TBC1D2B,TCF4,TCP11L1,TESC,TRPS1,UBE3C,UBXN2A,VCAN,VTI1A,WT1,WWOX,ZNF609
HPA	Tonsil; non-germinal center cells[鈮ow]	HPA:0600441	7.629498041469077e-30	29.117504034127847	6115	279	88	78724	AFG1L,AIF1,AKAP7,ANKS6,ATP9B,BIRC6,BMPR1A,CABIN1,CHD9,CHST11,CHST15,COPG2,CPNE5,CPSF6,DERL2,DNAJC13,DOK6,ETNK2,FAM107B,FANCC,FARS2,FBXW11,FHIT,FOXK1,FXR1,GABRG3,GORAB,GPATCH1,GRAMD1B,GZMK,HLA-B,HLA-DOB,HLA-DPA1,HLA-DPB1,HLA-DQA1,HLA-DQB1,HLA-DRA,HTR7,IKZF3,KHDRBS2,LAMB3,MAML3,MCPH1,MGMT,MTHFD1L,MYH9,NAV2,NOTCH2,NR3C2,OSCP1,OXR1,PBX2,PCSK5,PI4KA,PIGL,PLEKHA2,PRKCA,PRKG1,PSMB9,PTPRA,RAB30,RAD51B,RCSD1,RNF10,RORA,SAMSN1,SH2B3,SKI,SLC26A11,SLC30A9,SOX9,SPAG16,SPRED2,STAT5B,SYNRG,TBC1D2B,TCF4,TCP11L1,TESC,TNFRSF8,TRIB3,TRPS1,UBE3C,UBXN2A,VCAN,VTI1A,ZFYVE26,ZNF609
HPA	Rectum; glandular cells[鈮ow]	HPA:0400051	1.2346757838112509e-29	28.908447069762442	7050	279	94	78724	AFG1L,AKAP7,ALK,ANKS6,AP3B1,ATP9B,BCL2L15,BIRC6,BMPR1A,CABIN1,CHD9,CHST11,CHST15,COL13A1,COPG2,CPNE5,CPSF6,CX3CR1,DERL2,DNAJC13,ETNK2,EYA4,FAM107B,FANCC,FARS2,FBXW11,FOXK1,FXR1,GORAB,GPATCH1,GRAMD1B,INPP4B,ITPR3,KCNMA1,KIF5B,LAMB3,LRMDA,MACROD2,MAML3,MCPH1,MGMT,MTHFD1L,MYH9,NAALADL2,NAV2,NOTCH2,NR3C2,NREP,NRG2,OSCP1,OXR1,PBX2,PCSK5,PDE3A,PGAP3,PIGL,PKNOX1,PLEKHA2,PPP1R9A,PPP2R5B,PRKCA,PRKG1,PRKN,PSMB9,PTPN22,PTPRA,RAB30,RAD51B,RNF10,RORA,SAMSN1,SCFD2,SH2B3,SKI,SLC26A11,SLC30A9,SLC44A4,SMIM8,SPAG16,SPRED2,STAM,STAT5B,SYNRG,TBC1D2B,TCF4,TCP11L1,TRIB3,UBE3C,UBXN2A,VTI1A,WWOX,ZFYVE26,ZMIZ1,ZNF609
HPA	Cervix	HPA:0630000	1.397939766859755e-29	28.85451154066758	6911	279	93	78724	AFG1L,AKAP7,ALK,ANKS6,AP3B1,ATP9B,BIRC6,BMPR1A,CABIN1,CAV2,CHD9,CHST11,COL13A1,COPG2,CPNE5,CPSF6,DNAJC13,DOK6,ETNK2,ETV6,EYA4,FAM107B,FANCC,FHIT,FOXK1,FXR1,GORAB,GPATCH1,GRAMD1B,GSG1L,HLA-B,HLA-DPB1,HLA-DQA1,HLA-DQB1,HLA-DRA,INPP4B,ITPR3,KCNMA1,KIF5B,LRMDA,MACROD2,MAML3,MCPH1,MGMT,MTHFD1L,MYH9,NAV2,NOTCH2,NR3C2,NREP,NRG2,OSCP1,OXR1,PAX8,PBX2,PGAP3,PKNOX1,PLEKHA2,PRKCA,PRKG1,PRKN,PSMB9,PTPN22,PTPRA,RAB30,RAD51B,RNF10,RORA,SCFD2,SKI,SLC26A11,SLC30A9,SLC44A4,SMIM8,SOX9,SPAG16,SPRED2,STAM,STAT5B,SYNRG,TBC1D2B,TCF4,TCP11L1,TESC,TRIB3,TRPS1,UBXN2A,VCAN,VTI1A,WWOX,ZFYVE26,ZMIZ1,ZNF609
HPA	Small intestine; glandular cells[鈮ow]	HPA:0480051	1.4012070634971203e-29	28.85349768206653	7065	279	94	78724	AFG1L,AKAP7,ANKS6,AP3B1,ATP9B,BCL2L15,BIRC6,BMPR1A,CABIN1,CHD9,CHST11,CHST15,COL13A1,COPG2,CPNE5,CPSF6,CX3CR1,DERL2,DNAJC13,ETNK2,EYA4,FAM107B,FANCC,FARS2,FBXW11,FOXK1,FXR1,GORAB,GPATCH1,GRAMD1B,GSG1L,HLA-DPB1,HLA-DRA,INPP4B,ITPR3,KCNMA1,KIF5B,LAMB3,LRMDA,MACROD2,MAML3,MCPH1,MGMT,MTHFD1L,MYH9,NAV2,NAV3,NOTCH2,NR3C2,NREP,NRG2,OSCP1,OXR1,PBX2,PCSK5,PDE3A,PGAP3,PIGL,PKNOX1,PLEKHA2,PPP1R9A,PPP2R5B,PRKCA,PRKG1,PRKN,PSMB9,PTPN22,PTPRA,RAB30,RAD51B,RNF10,RORA,SAMSN1,SCFD2,SH2B3,SKI,SLC30A9,SLC44A4,SPAG16,SPRED2,STAM,STAT5B,SYNRG,TBC1D2B,TCF4,TCP11L1,TRIB3,TRPS1,UBE3C,UBXN2A,VTI1A,WWOX,ZFYVE26,ZNF609
HPA	Endometrium 1; glandular cells[鈮ow]	HPA:0160051	2.2379154758371944e-29	28.650156320430863	6806	279	92	78724	AFG1L,AKAP7,ALK,ANKS6,AP3B1,AQP5,ATP9B,BCL2L15,BIRC6,CABIN1,CHD9,CHST11,CHST15,COL13A1,COPG2,CPNE5,CPSF6,DERL2,DNAJC13,ETNK2,FAM107B,FANCC,FARS2,FBXW11,FHIT,FOXK1,FXR1,GABRG3,GORAB,GPATCH1,GRAMD1B,GSG1L,HLA-B,HLA-DPB1,HLA-DQB1,HLA-DRA,ITPR3,KHDRBS2,KIF5B,LRMDA,MACROD2,MAML3,MCPH1,MGMT,MTHFD1L,MYH9,NAALADL2,NAV2,NOTCH2,NR3C2,NREP,NRG2,OSCP1,OXR1,PAX8,PBX2,PCSK5,PDE3A,PGAP3,PLEKHA2,PPP1R9A,PPP2R5B,PRKCA,PRKG1,PRKN,PSMB9,PTPN22,PTPRA,RAB30,RAD51B,RNF10,RORA,SCFD2,SH2B3,SLC44A4,SMIM8,SOX9,SPAG16,SPRED2,STAM,STAT5B,SYNRG,TCF4,TCP11L1,TESC,TRPS1,UBE3C,UBXN2A,VCAN,VTI1A,WWOX,ZNF609
HPA	Hippocampus; neuronal cells[鈮ow]	HPA:0250131	2.2379154758371944e-29	28.650156320430863	6214	279	88	78724	AFG1L,AKAP7,ALK,ANKS6,ASIC2,ATP9B,BIRC6,CABIN1,CACNA2D1,CHD9,CHST11,CHST15,CNTNAP2,CPNE5,CPSF6,DAB1,DLG2,DNAJC13,DOK6,EYA4,FANCC,FBXW11,FHIT,FOXK1,FXR1,GABRG3,GORAB,GPATCH1,GRAMD1B,GSG1L,HLA-B,HLA-DQA1,HLA-DQB1,KHDRBS2,LAMB3,MACROD2,MAML3,MCPH1,MTHFD1L,MYO3B,NAV3,NCDN,NOS1,NOTCH2,NR3C2,OSCP1,OXR1,PBX2,PCSK5,PGAP3,PIGL,PLEKHA2,PPP1R9A,PPP2R5B,PRKCA,PRKG1,PRKN,PRMT8,PTPN22,PTPRA,RAB30,RAD51B,RBFOX1,RNF10,RORA,RPH3A,SAMSN1,SCFD2,SH2B3,SKI,SLC26A11,SLC30A9,SLC44A4,SNRPN,SPAG16,SPRED2,STAM,SYNRG,TBC1D2B,TCF4,TCP11L1,TESC,TRIB3,UBE3C,VTI1A,WWOX,ZFYVE26,ZNF609
HPA	Skin 2	HPA:0470000	4.267305846712341e-29	28.369846229233644	7020	279	93	78724	AFG1L,AKAP7,AKR1B1,ALK,AP3B1,ATP9B,BIRC6,BMPR1A,CABIN1,CAV2,CHD9,CHST11,CHST15,COL13A1,COPG2,CPNE5,CPSF6,DNAJC13,ETNK2,EYA4,FBXW11,FOXK1,FXR1,GORAB,GPATCH1,GRAMD1B,GSG1L,HLA-B,HLA-DPA1,HLA-DPB1,HLA-DQA1,HLA-DQB1,HLA-DRA,INPP4B,ITPR3,KIF5B,KIT,LAMB3,LRMDA,MACROD2,MAML3,MCPH1,MGMT,MTHFD1L,MYH9,NAALADL2,NAV2,NOTCH2,NR3C2,NREP,NRG2,OSCP1,PBX2,PDE3A,PGAP3,PI4KA,PIGL,PLEKHA2,PPP1R9A,PPP2R5B,PRKG1,PSMB9,PTPN22,PTPRA,RAB30,RAD51B,RNF10,RORA,SCFD2,SH2B3,SKI,SLC26A11,SLC30A9,SLC44A4,SMIM8,SPAG16,SPRED2,STAM,STAT5B,SYNRG,TBC1D2B,TCF4,TCP11L1,TESC,TRIB3,TRPS1,UBE3C,UBXN2A,VTI1A,WWOX,ZFYVE26,ZMIZ1,ZNF609
HPA	Caudate; neuronal cells[鈮ow]	HPA:0080131	5.73683546531552e-29	28.241327605674513	6152	279	87	78724	AFG1L,AKAP7,ALK,ANKS6,AP3B1,ASIC2,ATP9B,CABIN1,CHD9,CHST11,CHST15,CNTNAP2,COPG2,CPNE5,CPSF6,CX3CR1,DAB1,DLG2,DNAJC13,EYA4,FANCC,FBXW11,FHIT,FMNL2,FOXK1,FXR1,GABRG3,GORAB,GPATCH1,GRAMD1B,GRIK4,GSG1L,HLA-DQB1,KHDRBS2,LAMB3,LRMDA,LRP1B,MACROD2,MAML3,MCPH1,MTHFD1L,MYO3B,NAV3,NCDN,NOS1,NR3C2,OSCP1,OXR1,PAX8,PBX2,PCSK5,PGAP3,PIGL,PLEKHA2,PPP1R9A,PPP2R5B,PRKG1,PRKN,PRMT8,PTPN22,PTPRA,RAB30,RAD51B,RBFOX1,RNF10,RORA,RPH3A,SAMSN1,SCFD2,SH2B3,SKI,SLC26A11,SLC30A9,SLC44A4,SNRPN,SPAG16,SPATA6L,SPRED2,STAM,SYNRG,TCF4,TESC,TRIB3,VTI1A,WWOX,ZFYVE26,ZNF609
HPA	Duodenum; glandular cells[鈮ow]	HPA:0150051	8.730576698583991e-29	28.058957068007995	7093	279	93	78724	AFG1L,AKAP7,ANKS6,AP3B1,AQP5,ATP9B,BCL2L15,BIRC6,BMPR1A,CABIN1,CHD9,CHST11,CHST15,COPG2,CPNE5,CPSF6,CX3CR1,DERL2,DNAJC13,ETNK2,EYA4,FAM107B,FANCC,FARS2,FBXW11,FOXK1,FXR1,GORAB,GPATCH1,GRAMD1B,GSG1L,HLA-DPB1,HLA-DRA,INPP4B,ITPR3,KCNMA1,KIF5B,LAMB3,LRMDA,MACROD2,MAML3,MCPH1,MGMT,MTHFD1L,MYH9,NAV2,NAV3,NOTCH2,NR3C2,NREP,OSCP1,OXR1,PBX2,PCSK5,PDE3A,PGAP3,PIGL,PKNOX1,PLEKHA2,PPP1R9A,PRKCA,PRKG1,PRKN,PSMB9,PTPN22,PTPRA,RAB30,RAD51B,RBFOX1,RNF10,RORA,SAMSN1,SCFD2,SH2B3,SKI,SLC30A9,SLC44A4,SMIM8,SPAG16,SPRED2,STAM,STAT5B,SYNRG,TBC1D2B,TCF4,TCP11L1,TRIB3,UBE3C,UBXN2A,VTI1A,WWOX,ZFYVE26,ZNF609
HPA	Bone marrow; hematopoietic cells[鈮ow]	HPA:0040081	8.730576698583991e-29	28.058957068007995	6487	279	89	78724	AFG1L,AIF1,ALK,ANKS6,ATP9B,BCL2L15,BIRC6,BMPR1A,CABIN1,CHD9,CHST11,COPG2,CPNE5,CPSF6,CX3CR1,DERL2,DNAJC13,ETV6,EYA4,FAM107B,FANCC,FARS2,FBXW11,FOXK1,FXR1,GABRG3,GORAB,GPATCH1,GRAMD1B,HLA-B,HLA-DPB1,HLA-DQA1,HLA-DQB1,HLA-DRA,IKZF3,INPP4B,KCNMA1,KIF5B,LRMDA,MAML3,MCPH1,MGMT,MTHFD1L,MYH9,NAV2,NOTCH2,NR3C2,NRG2,OXR1,PBX2,PCSK5,PDE3A,PI4KA,PIGL,PLEKHA2,PPP1R9A,PRKCA,PRKG1,PRKN,PSMB9,PTPN22,PTPRA,RAD51B,RCSD1,RNF10,RORA,SAMSN1,SCFD2,SH2B3,SKI,SLC26A11,SLC30A9,SMIM8,SPAG16,SPRED2,STAM,STAT5B,SYNRG,TBC1D2B,TCF4,TCP11L1,TESC,UBE3C,UBXN2A,VCAN,VTI1A,WWOX,ZFYVE26,ZNF609
HPA	Bone marrow	HPA:0040000	8.730576698583991e-29	28.058957068007995	6487	279	89	78724	AFG1L,AIF1,ALK,ANKS6,ATP9B,BCL2L15,BIRC6,BMPR1A,CABIN1,CHD9,CHST11,COPG2,CPNE5,CPSF6,CX3CR1,DERL2,DNAJC13,ETV6,EYA4,FAM107B,FANCC,FARS2,FBXW11,FOXK1,FXR1,GABRG3,GORAB,GPATCH1,GRAMD1B,HLA-B,HLA-DPB1,HLA-DQA1,HLA-DQB1,HLA-DRA,IKZF3,INPP4B,KCNMA1,KIF5B,LRMDA,MAML3,MCPH1,MGMT,MTHFD1L,MYH9,NAV2,NOTCH2,NR3C2,NRG2,OXR1,PBX2,PCSK5,PDE3A,PI4KA,PIGL,PLEKHA2,PPP1R9A,PRKCA,PRKG1,PRKN,PSMB9,PTPN22,PTPRA,RAD51B,RCSD1,RNF10,RORA,SAMSN1,SCFD2,SH2B3,SKI,SLC26A11,SLC30A9,SMIM8,SPAG16,SPRED2,STAM,STAT5B,SYNRG,TBC1D2B,TCF4,TCP11L1,TESC,UBE3C,UBXN2A,VCAN,VTI1A,WWOX,ZFYVE26,ZNF609
HPA	Esophagus	HPA:0190000	1.1649981287348611e-28	27.933674772218026	6666	279	90	78724	AFG1L,AKAP7,ANKRD22,ANKS6,AP3B1,ATP9B,BCL2L15,CABIN1,CAV2,CHD9,CHST11,CHST15,COL13A1,COPG2,CPNE5,CPSF6,CX3CR1,DERL2,DNAJC13,ETNK2,ETV6,EYA4,FANCC,FBXW11,FHIT,FOXK1,FXR1,GORAB,GPATCH1,GRAMD1B,GSG1L,HLA-B,HLA-DPA1,HLA-DPB1,INPP4B,ITPR3,KIF5B,LAMB3,LRMDA,MACROD2,MAML3,MCPH1,MGMT,MTHFD1L,MYH9,NAV2,NOTCH2,NR3C2,NREP,NRG2,OSCP1,OXR1,PBX2,PGAP3,PLEKHA2,PPP2R5B,PRKCA,PRKG1,PSMB9,PTPN22,PTPRA,RAB30,RAD51B,RNF10,RORA,SAMSN1,SCFD2,SH2B3,SKI,SLC26A11,SLC30A9,SLC44A4,SOX9,SPAG16,SPRED2,STAM,STAT5B,SYNRG,TBC1D2B,TCF4,TESC,TRIB3,TRPS1,UBE3C,UBXN2A,VTI1A,WWOX,ZFYVE26,ZMIZ1,ZNF609
HPA	Esophagus; squamous epithelial cells[鈮ow]	HPA:0190221	1.1649981287348611e-28	27.933674772218026	6666	279	90	78724	AFG1L,AKAP7,ANKRD22,ANKS6,AP3B1,ATP9B,BCL2L15,CABIN1,CAV2,CHD9,CHST11,CHST15,COL13A1,COPG2,CPNE5,CPSF6,CX3CR1,DERL2,DNAJC13,ETNK2,ETV6,EYA4,FANCC,FBXW11,FHIT,FOXK1,FXR1,GORAB,GPATCH1,GRAMD1B,GSG1L,HLA-B,HLA-DPA1,HLA-DPB1,INPP4B,ITPR3,KIF5B,LAMB3,LRMDA,MACROD2,MAML3,MCPH1,MGMT,MTHFD1L,MYH9,NAV2,NOTCH2,NR3C2,NREP,NRG2,OSCP1,OXR1,PBX2,PGAP3,PLEKHA2,PPP2R5B,PRKCA,PRKG1,PSMB9,PTPN22,PTPRA,RAB30,RAD51B,RNF10,RORA,SAMSN1,SCFD2,SH2B3,SKI,SLC26A11,SLC30A9,SLC44A4,SOX9,SPAG16,SPRED2,STAM,STAT5B,SYNRG,TBC1D2B,TCF4,TESC,TRIB3,TRPS1,UBE3C,UBXN2A,VTI1A,WWOX,ZFYVE26,ZMIZ1,ZNF609
HPA	Appendix; glandular cells[鈮ow]	HPA:0030051	2.520380743092693e-28	27.59853384726058	6738	279	90	78724	AFG1L,AKAP7,ANKS6,AP3B1,ATP9B,BCL2L15,BIRC6,BMPR1A,CABIN1,CHD9,CHST11,CHST15,COPG2,CPNE5,CPSF6,CX3CR1,DERL2,DNAJC13,ETNK2,EYA4,FAM107B,FANCC,FARS2,FBXW11,FOXK1,FXR1,GORAB,GPATCH1,GRAMD1B,HLA-DRA,INPP4B,ITPR3,KCNMA1,KIF5B,LAMB3,LRMDA,MACROD2,MAML3,MCPH1,MGMT,MTHFD1L,MYH9,NAALADL2,NAV2,NOTCH2,NR3C2,NREP,NRG2,OSCP1,OXR1,PBX2,PCSK5,PDE3A,PGAP3,PIGL,PLEKHA2,PPP1R9A,PPP2R5B,PRKCA,PRKG1,PRKN,PSMB9,PTPN22,PTPRA,RAB30,RAD51B,RNF10,RORA,SAMSN1,SCFD2,SH2B3,SKI,SLC26A11,SLC44A4,SMIM8,SPAG16,SPRED2,STAM,STAT5B,SYNRG,TBC1D2B,TCP11L1,TRIB3,UBE3C,UBXN2A,VTI1A,WWOX,ZFYVE26,ZMIZ1,ZNF609
HPA	Gallbladder; glandular cells[鈮edium]	HPA:0220052	2.890373360081363e-28	27.539046054215767	6601	279	89	78724	AFG1L,AKAP7,ANKS6,AP3B1,ATP9B,BCL2L15,BIRC6,BMPR1A,CABIN1,CHD9,CHST11,CHST15,COL13A1,COPG2,CPNE5,CPSF6,CX3CR1,DERL2,DNAJC13,DOK6,ETV6,EYA4,FAM107B,FANCC,FBXW11,FHIT,FOXK1,FXR1,GORAB,GPATCH1,GRAMD1B,HLA-B,HLA-DQA1,HLA-DRA,INPP4B,KCNMA1,KHDRBS2,KIF5B,LRMDA,MACROD2,MAML3,MCPH1,MGMT,MTHFD1L,MYH9,NAALADL2,NAV2,NOTCH2,NR3C2,NREP,NRG2,OSCP1,OXR1,PBX2,PCSK5,PDE3A,PGAP3,PIGL,PLEKHA2,PPP1R9A,PPP2R5B,PRKG1,PRKN,PTPN22,PTPRA,RAB30,RAD51B,RNF10,RORA,SCFD2,SKI,SLC26A11,SLC30A9,SLC44A4,SMIM8,SOX9,SPAG16,SPRED2,STAM,SYNRG,TBC1D2B,TCP11L1,TESC,UBE3C,UBXN2A,VTI1A,WWOX,ZMIZ1,ZNF609
HPA	Cerebral cortex; neuropil[鈮ow]	HPA:0100211	1.0901056558956582e-27	26.96253140706056	4995	279	77	78724	AKAP7,ALK,ANKS6,AP3B1,ASIC2,ATP9B,CABIN1,CACNA2D1,CHD9,CHST15,CNTNAP2,CPNE5,CPSF6,CX3CR1,DLG2,DNAJC13,DOK6,ETNK2,EYA4,FANCC,FARS2,FBXW11,FHIT,FOXK1,GABRB2,GORAB,GRAMD1B,GRIK4,GSG1L,INPP4B,KCNMA1,KHDRBS2,KIF5B,LAMB3,LRP1B,MACROD2,MAML3,MCPH1,MTHFD1L,NAV2,NAV3,NCAM2,NCDN,NOTCH2,NR3C2,NREP,NRG2,OSCP1,OXR1,PGAP3,PI4KA,PIGL,PPP1R9A,PRKCA,PRKG1,PRKN,PTPN22,PTPRA,RPH3A,SCFD2,SH2B3,SLC30A9,SLC44A4,SPAG16,SPRED2,STAM,STAT5B,SYNPR,SYNRG,TAFA1,TBC1D2B,TCP11L1,TESC,UBE3C,UBXN2A,VTI1A,WWOX
HPA	Tonsil; germinal center cells[鈮ow]	HPA:0600431	1.0901056558956582e-27	26.96253140706056	5981	279	84	78724	AIF1,AKAP7,ANKS6,ATP9B,BIRC6,BMPR1A,CABIN1,CHD9,CHST11,CHST15,COPG2,CPNE5,CPSF6,DERL2,DNAJC13,DOK6,ETNK2,FAM107B,FANCC,FARS2,FBXW11,FHIT,FMNL2,FOXK1,FXR1,GORAB,GPATCH1,GRAMD1B,GZMK,HLA-B,HLA-DOB,HLA-DPA1,HLA-DPB1,HLA-DQA1,HLA-DQB1,HLA-DRA,HTR7,IKZF3,KHDRBS2,KIF5B,LAMB3,MAML3,MCPH1,MGMT,MTHFD1L,MYH9,NAV2,NR3C2,NREP,OXR1,PBX2,PI4KA,PIGL,PLEKHA2,PPP2R5B,PRKCA,PRKG1,PRKN,PSMB9,PTPN22,PTPRA,RAB30,RAD51B,RCSD1,RNF10,RORA,SAMSN1,SCFD2,SH2B3,SLC26A11,SLC30A9,SOX9,SPAG16,SPRED2,STAM,STAT5B,SYNRG,TBC1D2B,TCP11L1,TNFRSF8,TRIB3,VTI1A,WWOX,ZNF609
HPA	Liver	HPA:0290000	1.180167044438224e-27	26.928056516979225	6284	279	86	78724	AFG1L,AKAP7,ANKS6,AP3B1,BCL2L15,BIRC6,BMPR1A,CABIN1,CACNA2D1,CAV2,CHD9,CHST11,CHST15,COL13A1,COPG2,CPSF6,CX3CR1,DERL2,DNAJC13,ETNK2,EYA4,FAM107B,FANCC,FARS2,FBXW11,FHIT,FOXK1,FXR1,GORAB,GPATCH1,GRAMD1B,HLA-B,HLA-DQA1,INPP4B,ITPR3,KCNMA1,KHDRBS2,KIF5B,LAMB3,LRMDA,MAML3,MCPH1,MGMT,MTHFD1L,MYH9,NAV2,NR3C2,NREP,OSCP1,OXR1,PBX2,PCSK5,PDE3A,PGAP3,PI4KA,PIGL,PPP1R9A,PRKCA,PRKG1,PRKN,PSMB9,PTPN22,PTPRA,RAB30,RAD51B,RNF10,RORA,SAMSN1,SCFD2,SH2B3,SLC30A9,SOX9,SPAG16,SPRED2,STAM,STAT5B,SYNRG,TCF4,TCP11L1,TESC,UBE3C,UBXN2A,VTI1A,WWOX,ZFYVE26,ZNF609
HPA	Kidney; cells in glomeruli[鈮ow]	HPA:0270351	1.5282057728225562e-27	26.815818164095063	5161	279	78	78724	AFG1L,AKAP7,ANKS6,AP3B1,ATP9B,CABIN1,CAV2,CHD9,CHST11,COPG2,CPSF6,CX3CR1,DNAJC13,DOK6,EYA4,FAM107B,FANCC,FARS2,FBXW11,FOXK1,FXR1,GORAB,GPATCH1,GRAMD1B,HLA-B,HLA-DPB1,HLA-DQB1,HLA-DRA,HTR7,INPP4B,KCNMA1,KHDRBS2,KIF5B,LRMDA,MACROD2,MAML3,MCPH1,MGMT,MTHFD1L,MYH9,NOTCH2,NR3C2,NRG2,OSCP1,OXR1,PBX2,PDE3A,PGAP3,PI4KA,PIGL,PKNOX1,PPP2R5B,PRKG1,PRKN,PSMB9,PTPN22,PTPRA,RAB30,RAD51B,RNF10,RORA,SH2B3,SKI,SLC30A9,SPAG16,SPRED2,STAM,SYNRG,TBC1D2B,TCF4,TCP11L1,TRIB3,UBE3C,UBXN2A,VTI1A,WT1,WWOX,ZNF609
HPA	Heart muscle; cardiomyocytes[鈮ow]	HPA:0241101	1.6331148356540246e-27	26.786983275926293	6317	279	86	78724	AFG1L,AKAP7,ALK,ANKS6,AP3B1,ATP9B,BIRC6,BMPR1A,CABIN1,CACNA2D1,CAV2,CHD9,CHST11,CHST15,COL13A1,CPNE5,CPSF6,CX3CR1,DNAJC13,DOK6,ETNK2,ETV6,EYA4,FANCC,FARS2,FBXW11,FHIT,FOXK1,FXR1,GPATCH1,GRAMD1B,HLA-DQA1,HLA-DQB1,INPP4B,IP6K3,KIF5B,LAMB3,LRMDA,MACROD2,MAML3,MCPH1,MGMT,MTHFD1L,MYOM1,NAV2,NOTCH2,NR3C2,NREP,NRG2,OSCP1,OXR1,PAX8,PBX2,PCSK5,PDE3A,PGAP3,PI4KA,PIGL,PRKCA,PRKG1,PRKN,PTPN22,PTPRA,RAD51B,RBFOX1,RCSD1,RNF10,RORA,SAMSN1,SCFD2,SH2B3,SKI,SLC30A9,SOX9,SPAG16,SPRED2,STAM,STAT5B,SYNRG,TBC1D2B,UBE3C,UBXN2A,VCAN,VTI1A,WWOX,ZNF609
HPA	Heart muscle	HPA:0240000	1.6331148356540246e-27	26.786983275926293	6317	279	86	78724	AFG1L,AKAP7,ALK,ANKS6,AP3B1,ATP9B,BIRC6,BMPR1A,CABIN1,CACNA2D1,CAV2,CHD9,CHST11,CHST15,COL13A1,CPNE5,CPSF6,CX3CR1,DNAJC13,DOK6,ETNK2,ETV6,EYA4,FANCC,FARS2,FBXW11,FHIT,FOXK1,FXR1,GPATCH1,GRAMD1B,HLA-DQA1,HLA-DQB1,INPP4B,IP6K3,KIF5B,LAMB3,LRMDA,MACROD2,MAML3,MCPH1,MGMT,MTHFD1L,MYOM1,NAV2,NOTCH2,NR3C2,NREP,NRG2,OSCP1,OXR1,PAX8,PBX2,PCSK5,PDE3A,PGAP3,PI4KA,PIGL,PRKCA,PRKG1,PRKN,PTPN22,PTPRA,RAD51B,RBFOX1,RCSD1,RNF10,RORA,SAMSN1,SCFD2,SH2B3,SKI,SLC30A9,SOX9,SPAG16,SPRED2,STAM,STAT5B,SYNRG,TBC1D2B,UBE3C,UBXN2A,VCAN,VTI1A,WWOX,ZNF609
HPA	Endometrium 2; glandular cells[鈮ow]	HPA:0170051	4.431221380563455e-27	26.353476552393253	6712	279	88	78724	AKAP7,ALK,ANKS6,AP3B1,ATP9B,BCL2L15,BIRC6,BMPR1A,CABIN1,CACNA2D1,CHD9,CHST11,CHST15,COL13A1,COPG2,CPSF6,DERL2,DNAJC13,ETNK2,FAM107B,FANCC,FHIT,FOXK1,FXR1,GABRG3,GORAB,GPATCH1,GRAMD1B,GSG1L,HLA-B,HLA-DPB1,HLA-DQB1,ITPR3,KCNMA1,KHDRBS2,KIF5B,LAMB3,LRMDA,MACROD2,MAML3,MCPH1,MGMT,MTHFD1L,MYH9,NAALADL2,NAV2,NOTCH2,NR3C2,NREP,OSCP1,OXR1,PAX8,PBX2,PCSK5,PDE3A,PGAP3,PIGL,PLEKHA2,PPP1R9A,PRKG1,PRKN,PSMB9,PTPN22,PTPRA,RAB30,RAD51B,RNF10,RORA,SCFD2,SH2B3,SLC30A9,SLC44A4,SMIM8,SOX9,SPAG16,SPRED2,STAM,SYNRG,TCF4,TCP11L1,TESC,TRPS1,UBE3C,UBXN2A,VCAN,VTI1A,WWOX,ZNF609
HPA	Skin 2; epidermal cells[鈮ow]	HPA:0470681	4.53877469119472e-27	26.34306137548573	5678	279	81	78724	AFG1L,AKAP7,ALK,AP3B1,ATP9B,BIRC6,BMPR1A,CABIN1,CHD9,CHST11,CHST15,COL13A1,COPG2,CPNE5,CPSF6,DNAJC13,ETNK2,EYA4,FBXW11,FOXK1,FXR1,GORAB,GPATCH1,GRAMD1B,GSG1L,HLA-DPB1,INPP4B,ITPR3,KIF5B,LAMB3,LRMDA,MACROD2,MAML3,MCPH1,MGMT,MTHFD1L,NAALADL2,NAV2,NOTCH2,NR3C2,NREP,NRG2,OSCP1,PBX2,PDE3A,PGAP3,PI4KA,PIGL,PLEKHA2,PPP1R9A,PPP2R5B,PRKG1,PTPN22,PTPRA,RAB30,RAD51B,RNF10,RORA,SCFD2,SH2B3,SKI,SLC26A11,SLC30A9,SLC44A4,SMIM8,SPAG16,SPRED2,STAM,STAT5B,SYNRG,TBC1D2B,TCF4,TCP11L1,TRIB3,UBE3C,UBXN2A,VTI1A,WWOX,ZFYVE26,ZMIZ1,ZNF609
HPA	Cerebellum; Purkinje cells[鈮ow]	HPA:0090161	6.3102062252436396e-27	26.19995644725003	5564	279	80	78724	AFG1L,AKAP7,ALK,ANKS6,AP3B1,ASIC2,ATP9B,BIRC6,CABIN1,CHD9,CHST15,COPG2,CPNE5,CPSF6,DAB1,DNAJC13,DOK6,EYA4,FANCC,FARS2,FBXW11,FOXK1,FXR1,GORAB,GPATCH1,GRAMD1B,HLA-DPB1,HLA-DQA1,HLA-DQB1,ITPR3,KCNMA1,KHDRBS2,KIF5B,LRMDA,MACROD2,MAML3,MCPH1,MTHFD1L,NAV2,NOTCH2,NR3C2,NRG2,OSCP1,PBX2,PCSK5,PGAP3,PI4KA,PIGL,PLEKHA2,PPP1R9A,PPP2R5B,PRKG1,PRKN,PRMT8,PSMB9,PTPN22,PTPRA,RAB30,RNF10,RORA,SAMSN1,SCFD2,SH2B3,SKI,SLC26A11,SLC30A9,SNRPN,SPAG16,SPRED2,STAM,SYNRG,TBC1D2B,TCF4,TCP11L1,TMEM132D,UBE3C,UBXN2A,VCAN,VTI1A,ZNF609
HPA	Adrenal gland; glandular cells[鈮edium]	HPA:0020052	6.724120286882221e-27	26.17236452612758	6005	279	83	78724	AFG1L,AKAP7,AKR1B1,ANKS6,AP3B1,ATP9B,BIRC6,CABIN1,CHD9,CHST11,CHST15,COPG2,CPNE5,CPSF6,CX3CR1,DERL2,DNAJC13,EYA4,FANCC,FARS2,FBXW11,FHIT,FOXK1,FXR1,GORAB,GPATCH1,GRAMD1B,HLA-B,HLA-DPB1,HLA-DQA1,HLA-DQB1,HLA-DRA,HTR7,KCNMA1,KHDRBS2,LRMDA,MACROD2,MAML3,MCPH1,MGMT,MTHFD1L,NOTCH2,NR3C2,NREP,OSCP1,OXR1,PAX8,PBX2,PCSK5,PI4KA,PIGL,PLEKHA2,PPP1R9A,PRKCA,PRKG1,PRKN,PTPN22,PTPRA,RAB30,RAD51B,RNF10,RORA,SAMSN1,SCFD2,SH2B3,SLC26A11,SLC30A9,SLC44A4,SPAG16,SPRED2,STAM,STAT5B,SYNRG,TBC1D2B,TCF4,TCP11L1,TESC,UBE3C,UBXN2A,VTI1A,WWOX,ZFYVE26,ZNF609
HPA	Pancreas; exocrine glandular cells[鈮ow]	HPA:0350471	8.141039562256461e-27	26.089320134751468	6929	279	89	78724	AFG1L,AKAP7,ANKS6,AP3B1,AQP5,ATP9B,BCL2L15,BIRC6,BMPR1A,CABIN1,CAV2,CHD9,CHST11,CHST15,COL13A1,COPG2,CPNE5,CPSF6,DERL2,DNAJC13,ETNK2,EYA4,FAM107B,FANCC,FARS2,FHIT,FOXK1,FXR1,GABRG3,GORAB,GPATCH1,GRAMD1B,HLA-DPB1,INPP4B,KHDRBS2,KIF5B,LAMB3,LRMDA,MACROD2,MAML3,MCPH1,MGMT,MTHFD1L,MYH9,NAV2,NOTCH2,NR3C2,NREP,NRG2,OSCP1,OXR1,PBX2,PCSK5,PDE3A,PGAP3,PLEKHA2,PPP1R9A,PPP2R5B,PRKCA,PRKG1,PRKN,PSMB9,PTPN22,PTPRA,RAB30,RAD51B,RNF10,RORA,SCFD2,SH2B3,SKI,SLC26A11,SLC30A9,SMIM8,SOX9,SPAG16,SPRED2,STAM,SYNRG,TBC1D2B,TCF4,TCP11L1,TESC,UBE3C,UBXN2A,VTI1A,WWOX,ZFYVE26,ZNF609
HPA	Colon; peripheral nerve/ganglion[鈮ow]	HPA:0130241	8.411857441965985e-27	26.075108096029957	5030	279	76	78724	AFG1L,AP3B1,ATP9B,BCL2L15,BIRC6,BMPR1A,CABIN1,CACNA2D1,CHD9,CHST11,COL13A1,COPG2,DERL2,DNAJC13,DOK6,ETNK2,FAM107B,FANCC,FBXW11,FHIT,FOXK1,FXR1,GORAB,GRAMD1B,GSG1L,HLA-DPB1,INPP4B,KCNMA1,KHDRBS2,KIF5B,LRMDA,MACROD2,MAML3,MCPH1,MGMT,MTHFD1L,NAALADL2,NAV2,NAV3,NCAM2,NOS1,NOTCH2,NR3C2,NRG2,OSCP1,OXR1,PBX2,PDE3A,PGAP3,PI4KA,PIGL,PLEKHA2,PPP1R9A,PPP2R5B,PRKCA,PRKN,PTPN22,PTPRA,RAD51B,RNF10,RORA,SCFD2,SH2B3,SKI,SPAG16,STAM,STAT5B,SYNRG,TAFA1,TBC1D2B,TCF4,TCP11L1,UBXN2A,VTI1A,WWOX,ZFYVE26
HPA	Bronchus; respiratory epithelial cells[鈮ow]	HPA:0060101	1.0456474194068199e-26	25.98061473001842	5901	279	82	78724	ALK,AP3B1,AQP5,ATP9B,BIRC6,BMPR1A,CABIN1,CAV2,CHD9,CHST11,CHST15,COPG2,CPNE5,CPSF6,DERL2,DNAJC13,ETV6,EYA4,FANCC,FARS2,FBXW11,FHIT,FOXK1,FXR1,GORAB,GPATCH1,GRAMD1B,GSG1L,HLA-DPA1,HLA-DQA1,HLA-DQB1,HTR7,INPP4B,ITPR3,KHDRBS2,KIF5B,LRMDA,MACROD2,MCPH1,MGMT,MTHFD1L,MYH9,NAV2,NCAM2,NOS1,NOTCH2,NR3C2,NREP,OSCP1,OXR1,PBX2,PGAP3,PLEKHA2,PPP2R5B,PRKCA,PRKG1,PSMB9,PTPN22,PTPRA,RAD51B,RNF10,SAMSN1,SKI,SLC26A11,SLC30A9,SOX9,SPAG16,SPATA6L,SPRED2,STAM,STAT5B,SYNRG,TCF4,TCP11L1,TESC,TRIB3,UBXN2A,VTI1A,WWOX,ZFYVE26,ZMIZ1,ZNF609
HPA	Oral mucosa; squamous epithelial cells[鈮ow]	HPA:0330221	1.765005176360935e-26	25.753254016586812	6246	279	84	78724	AFG1L,AKAP7,ALK,ANKS6,AP3B1,ATP9B,BCL2L15,BMPR1A,CABIN1,CAV2,CHD9,CHST11,COL13A1,COPG2,CPNE5,CPSF6,DERL2,DNAJC13,ETV6,FANCC,FARS2,FHIT,FOXK1,FXR1,GORAB,GPATCH1,GRAMD1B,HLA-B,HLA-DPB1,ITPR3,KIF5B,LAMB3,LRMDA,MACROD2,MAML3,MCPH1,MGMT,MTHFD1L,NAV2,NOTCH2,NR3C2,NREP,NRG2,OSCP1,OXR1,PBX2,PGAP3,PIGL,PKNOX1,PLEKHA2,PPP1R9A,PPP2R5B,PRKCA,PRKG1,PSMB9,PTPN22,PTPRA,RAB30,RAD51B,RNF10,RORA,SH2B3,SKI,SLC26A11,SLC30A9,SLC44A4,SMIM8,SOX9,SPAG16,SPRED2,STAM,STAT5B,SYNRG,TBC1D2B,TCP11L1,TESC,TRIB3,TRPS1,UBE3C,UBXN2A,VTI1A,WWOX,ZFYVE26,ZNF609
HPA	Oral mucosa	HPA:0330000	1.765005176360935e-26	25.753254016586812	6246	279	84	78724	AFG1L,AKAP7,ALK,ANKS6,AP3B1,ATP9B,BCL2L15,BMPR1A,CABIN1,CAV2,CHD9,CHST11,COL13A1,COPG2,CPNE5,CPSF6,DERL2,DNAJC13,ETV6,FANCC,FARS2,FHIT,FOXK1,FXR1,GORAB,GPATCH1,GRAMD1B,HLA-B,HLA-DPB1,ITPR3,KIF5B,LAMB3,LRMDA,MACROD2,MAML3,MCPH1,MGMT,MTHFD1L,NAV2,NOTCH2,NR3C2,NREP,NRG2,OSCP1,OXR1,PBX2,PGAP3,PIGL,PKNOX1,PLEKHA2,PPP1R9A,PPP2R5B,PRKCA,PRKG1,PSMB9,PTPN22,PTPRA,RAB30,RAD51B,RNF10,RORA,SH2B3,SKI,SLC26A11,SLC30A9,SLC44A4,SMIM8,SOX9,SPAG16,SPRED2,STAM,STAT5B,SYNRG,TBC1D2B,TCP11L1,TESC,TRIB3,TRPS1,UBE3C,UBXN2A,VTI1A,WWOX,ZFYVE26,ZNF609
HPA	Stomach 2; glandular cells[鈮edium]	HPA:0550052	2.2876348220878265e-26	25.640613301299396	6271	279	84	78724	AKAP7,ANKRD22,ANKS6,AP3B1,BCL2L15,BIRC6,BMPR1A,CABIN1,CHD9,CHST11,CHST15,CLDN18,COPG2,CPNE5,CPSF6,DERL2,DNAJC13,EYA4,FAM107B,FANCC,FBXW11,FHIT,FOXK1,FXR1,GORAB,GPATCH1,GRAMD1B,HLA-B,HLA-DQB1,HLA-DRA,INPP4B,ITPR3,KIF5B,LAMB3,LRMDA,MACROD2,MAML3,MCPH1,MGMT,MTHFD1L,MYH9,NAV2,NOTCH2,NR3C2,NREP,OSCP1,OXR1,PBX2,PCSK5,PDE3A,PGAP3,PIGL,PLEKHA2,PPP1R9A,PRKG1,PRKN,PSMB9,PTPN22,PTPRA,RAB30,RAD51B,RNF10,RORA,SCFD2,SH2B3,SKI,SLC30A9,SLC44A4,SMIM8,SOX9,SPAG16,SPRED2,STAM,STAT5B,SYNRG,TBC1D2B,TCF4,TCP11L1,TESC,UBXN2A,VTI1A,WWOX,ZFYVE26,ZNF609
HPA	Lung; macrophages[鈮edium]	HPA:0300412	4.168589060950642e-26	25.38001091546568	4888	279	74	78724	AFG1L,AIF1,AKAP7,ANKS6,AP3B1,ATP9B,BIRC6,BMPR1A,CHD9,CHST11,CHST15,COPG2,CPNE5,CPSF6,CX3CR1,DERL2,DNAJC13,FANCC,FARS2,FBXW11,FHIT,FOXK1,FXR1,GORAB,GPATCH1,HLA-B,HLA-DPA1,HLA-DPB1,HLA-DQA1,HLA-DQB1,HLA-DRA,KIF5B,KIT,LRMDA,MAML3,MCPH1,MGMT,MTHFD1L,MYH9,NAV2,NR3C2,NREP,OSCP1,PCSK5,PGAP3,PI4KA,PIGL,PLEKHA2,PPP1R9A,PRKCA,PRKG1,PSMB9,PTPN22,PTPRA,RORA,SAMSN1,SCFD2,SH2B3,SKI,SLC26A11,SLC30A9,SMIM8,SPAG16,SPRED2,STAM,STAT5B,SYNRG,TBC1D2B,TCF4,TCP11L1,UBE3C,UBXN2A,VTI1A,ZNF609
HPA	Skeletal muscle	HPA:0440000	4.668393164893332e-26	25.330832575473	5894	279	81	78724	AFG1L,AKAP7,ALK,AP3B1,ATP9B,BIRC6,BMPR1A,CABIN1,CACNA2D1,CHD9,CHST15,CPSF6,CX3CR1,DNAJC13,ETV6,EYA4,FAM107B,FANCC,FARS2,FBXW11,FHIT,FOXK1,FXR1,GPATCH1,GRAMD1B,HLA-DQA1,HLA-DRA,INPP4B,IP6K3,KIF5B,LRMDA,LRP1B,MACROD2,MAML3,MCPH1,MGMT,MTHFD1L,MYOM1,NAALADL2,NAV2,NOS1,NR3C2,NRG2,OSCP1,OXR1,PBX2,PCSK5,PDE3A,PGAP3,PI4KA,PIGL,PKNOX1,PLEKHA2,PPP1R9A,PRKCA,PRKG1,PRKN,PTPN22,PTPRA,RAB30,RAD51B,RCSD1,RORA,SAMSN1,SCFD2,SH2B3,SKI,SLC26A11,SLC30A9,SLC44A4,SOX9,SPAG16,SPRED2,SYNRG,TBC1D2B,TCF4,TESC,UBE3C,UBXN2A,WWOX,ZNF609
HPA	Skeletal muscle; myocytes[鈮ow]	HPA:0440341	4.668393164893332e-26	25.330832575473	5894	279	81	78724	AFG1L,AKAP7,ALK,AP3B1,ATP9B,BIRC6,BMPR1A,CABIN1,CACNA2D1,CHD9,CHST15,CPSF6,CX3CR1,DNAJC13,ETV6,EYA4,FAM107B,FANCC,FARS2,FBXW11,FHIT,FOXK1,FXR1,GPATCH1,GRAMD1B,HLA-DQA1,HLA-DRA,INPP4B,IP6K3,KIF5B,LRMDA,LRP1B,MACROD2,MAML3,MCPH1,MGMT,MTHFD1L,MYOM1,NAALADL2,NAV2,NOS1,NR3C2,NRG2,OSCP1,OXR1,PBX2,PCSK5,PDE3A,PGAP3,PI4KA,PIGL,PKNOX1,PLEKHA2,PPP1R9A,PRKCA,PRKG1,PRKN,PTPN22,PTPRA,RAB30,RAD51B,RCSD1,RORA,SAMSN1,SCFD2,SH2B3,SKI,SLC26A11,SLC30A9,SLC44A4,SOX9,SPAG16,SPRED2,SYNRG,TBC1D2B,TCF4,TESC,UBE3C,UBXN2A,WWOX,ZNF609
HPA	Lymph node; non-germinal center cells[鈮ow]	HPA:0310441	5.29014019579275e-26	25.2765328184275	6054	279	82	78724	AIF1,AKAP7,ALK,ANKS6,AP3B1,ATP9B,BMPR1A,CABIN1,CHST15,CPSF6,CX3CR1,DERL2,DNAJC13,DOK6,ETNK2,ETV6,FAM107B,FARS2,FBXW11,FHIT,FOXK1,FXR1,GABRG3,GORAB,GPATCH1,GRAMD1B,GZMK,HLA-B,HLA-DOB,HLA-DPA1,HLA-DPB1,HLA-DQA1,HLA-DQB1,HLA-DRA,IKZF3,INPP4B,KHDRBS2,LAMB3,LRMDA,MAML3,MCPH1,MGMT,MTHFD1L,MYH9,NAV2,NOTCH2,NR3C2,NREP,OXR1,PBX2,PCSK5,PI4KA,PIGL,PKNOX1,PLEKHA2,PRKCA,PRKG1,PSMB9,PTPRA,RAD51B,RCSD1,RNF10,RORA,SAMSN1,SH2B3,SLC26A11,SLC30A9,SOX9,SPAG16,SPRED2,STAT5B,SYNRG,TBC1D2B,TCF4,TCP11L1,TNFRSF8,TRIB3,UBXN2A,VCAN,VTI1A,ZFYVE26,ZNF609
HPA	Small intestine; glandular cells[鈮edium]	HPA:0480052	5.464424117020742e-26	25.262455600590496	6058	279	82	78724	AFG1L,AKAP7,ANKS6,AP3B1,ATP9B,BCL2L15,BIRC6,BMPR1A,CABIN1,CHD9,CHST11,CHST15,COPG2,CPNE5,CPSF6,CX3CR1,DERL2,DNAJC13,EYA4,FAM107B,FANCC,FARS2,FBXW11,FOXK1,FXR1,GORAB,GPATCH1,GRAMD1B,HLA-DRA,INPP4B,ITPR3,KCNMA1,KIF5B,LAMB3,LRMDA,MACROD2,MAML3,MCPH1,MGMT,MTHFD1L,NAV2,NAV3,NOTCH2,NR3C2,NREP,OSCP1,OXR1,PBX2,PCSK5,PDE3A,PGAP3,PIGL,PLEKHA2,PPP1R9A,PRKG1,PRKN,PSMB9,PTPN22,PTPRA,RAB30,RAD51B,RNF10,RORA,SAMSN1,SCFD2,SH2B3,SKI,SLC30A9,SLC44A4,SPAG16,SPRED2,STAM,SYNRG,TBC1D2B,TCF4,TCP11L1,UBE3C,UBXN2A,VTI1A,WWOX,ZFYVE26,ZNF609
HPA	Cerebral cortex; glial cells[鈮ow]	HPA:0100121	5.79143659323769e-26	25.237213694108792	4919	279	74	78724	AIF1,ANKS6,AP3B1,ASIC2,ATP9B,BIRC6,CABIN1,CACNA2D1,CHST15,CPNE5,CPSF6,CX3CR1,DAB1,DNAJC13,EYA4,FANCC,FARS2,FHIT,FMNL2,FOXK1,FXR1,GORAB,GPATCH1,HLA-DQB1,HLA-DRA,HTR7,INPP4B,ITPR3,KHDRBS2,KIF5B,LRMDA,MACROD2,MAML3,MCPH1,MGMT,MTHFD1L,MYO3B,NR3C2,NREP,OSCP1,OXR1,PBX2,PGAP3,PIGL,PLEKHA2,PPP1R9A,PRKCA,PRKG1,PRKN,PTPRA,RAD51B,RNF10,RORA,SAMSN1,SCFD2,SH2B3,SKI,SLC26A11,SLC30A9,SNRPN,SOX9,SPRED2,STAM,SYNRG,TAFA1,TCF4,TCP11L1,TENM4,TESC,TRPS1,UBE3C,UBXN2A,WWOX,ZNF609
HPA	Breast; myoepithelial cells[鈮ow]	HPA:0050091	7.737244799017785e-26	25.111413662263413	5651	279	79	78724	AFG1L,AKAP7,AP3B1,ATP9B,CABIN1,CAV2,CHD9,CHST15,COL13A1,COPG2,CPNE5,CPSF6,DERL2,DNAJC13,ETNK2,ETV6,FAM107B,FANCC,FARS2,FBXW11,FHIT,FOXK1,FXR1,GORAB,GPATCH1,HLA-B,HLA-DPB1,HLA-DQB1,HLA-DRA,INPP4B,ITPR3,KCNMA1,KHDRBS2,KIF5B,LAMB3,LRMDA,MACROD2,MAML3,MCPH1,MGMT,MTHFD1L,MYH9,NAV2,NOTCH2,NR3C2,NREP,OXR1,PBX2,PCSK5,PGAP3,PI4KA,PKNOX1,PLEKHA2,PPP2R5B,PRKG1,PTPN22,PTPRA,RAB30,RAD51B,RNF10,RORA,SCFD2,SH2B3,SKI,SLC26A11,SLC30A9,SLC44A4,SOX9,SPAG16,SPRED2,STAM,SYNRG,TCF4,TCP11L1,UBE3C,UBXN2A,WT1,WWOX,ZNF609
HPA	Tonsil; squamous epithelial cells[鈮ow]	HPA:0600221	1.9862177959029257e-25	24.70197313128238	6637	279	85	78724	AFG1L,AKAP7,ANKS6,ATP9B,BMPR1A,CABIN1,CHD9,COL13A1,COPG2,CPNE5,CPSF6,DERL2,DNAJC13,ETNK2,EYA4,FANCC,FARS2,FBXW11,FOXK1,FXR1,GORAB,GPATCH1,GRAMD1B,HLA-B,HLA-DOB,HLA-DPA1,HLA-DPB1,HLA-DQB1,HLA-DRA,ITPR3,KCNMA1,KHDRBS2,LAMB3,LRMDA,MACROD2,MAML3,MCPH1,MGMT,MTHFD1L,MYH9,MYO3B,NAV2,NOTCH2,NR3C2,NREP,NRG2,OSCP1,OXR1,PBX2,PGAP3,PIGL,PLEKHA2,PPP2R5B,PRKCA,PRKG1,PRKN,PSMB9,PTPN22,PTPRA,RAB30,RAD51B,RNF10,RORA,SCFD2,SH2B3,SKI,SLC26A11,SLC30A9,SMIM8,SOX9,SPAG16,STAM,STAT5B,SYNRG,TAFA1,TBC1D2B,TCF4,TCP11L1,TESC,TRIB3,UBE3C,VTI1A,WWOX,ZFYVE26,ZNF609
HPA	Stomach 1; glandular cells[鈮edium]	HPA:0540052	2.130189784839344e-25	24.671581702271716	6339	279	83	78724	AFG1L,AKAP7,ANKRD22,ANKS6,AP3B1,BCL2L15,BIRC6,BMPR1A,CABIN1,CHD9,CHST11,CHST15,CLDN18,COPG2,CPNE5,CPSF6,DERL2,DNAJC13,EYA4,FAM107B,FANCC,FHIT,FOXK1,FXR1,GABRG3,GORAB,GPATCH1,GRAMD1B,HLA-B,KHDRBS2,KIF5B,LAMB3,LRMDA,MACROD2,MAML3,MCPH1,MGMT,MTHFD1L,NAV2,NOTCH2,NR3C2,NREP,OSCP1,OXR1,PBX2,PCSK5,PDE3A,PGAP3,PIGL,PLEKHA2,PPP1R9A,PPP2R5B,PRKCA,PRKG1,PRKN,PTPN22,PTPRA,RAB30,RAD51B,RNF10,RORA,SAMSN1,SCFD2,SH2B3,SKI,SLC30A9,SLC44A4,SMIM8,SOX9,SPAG16,SPRED2,STAM,STAT5B,SYNRG,TBC1D2B,TCF4,TCP11L1,TESC,UBE3C,UBXN2A,VTI1A,WWOX,ZNF609
HPA	Salivary gland; glandular cells[鈮edium]	HPA:0420052	8.612713157243318e-25	24.064860016536393	4866	279	72	78724	AFG1L,AKAP7,ANKS6,AP3B1,AQP5,ATP9B,BIRC6,CABIN1,CHD9,CHST11,COL13A1,COPG2,CPSF6,DERL2,DNAJC13,ETV6,EYA4,FANCC,FHIT,FOXK1,FXR1,GORAB,GPATCH1,GRAMD1B,HLA-B,HLA-DPB1,HLA-DQB1,HLA-DRA,KCNMA1,KHDRBS2,KIF5B,LRMDA,MAML3,MCPH1,MGMT,MTHFD1L,MYH9,NAV2,NOTCH2,NR3C2,NREP,OXR1,PBX2,PCSK5,PGAP3,PIGL,PLEKHA2,PPP1R9A,PTPN22,PTPRA,RAB30,RAD51B,RNF10,RORA,SAMSN1,SCFD2,SH2B3,SLC26A11,SLC30A9,SOX9,SPAG16,SPRED2,STAM,SYNRG,TCP11L1,TESC,TRIB3,UBE3C,UBXN2A,VTI1A,WWOX,ZNF609
HPA	Fallopian tube; glandular cells[鈮ow]	HPA:0210051	9.595181532315621e-25	24.01794680438477	5734	279	78	78724	ALK,ANKS6,AP3B1,ATP9B,BCL2L15,BIRC6,CABIN1,CHD9,CHST11,CHST15,COPG2,CPNE5,CPSF6,CX3CR1,DERL2,DNAJC13,EYA4,FANCC,FBXW11,FHIT,FOXK1,FXR1,GORAB,GPATCH1,GRAMD1B,GSG1L,HLA-DPA1,HLA-DQB1,INPP4B,ITPR3,KHDRBS2,KIF5B,LRMDA,MACROD2,MAML3,MCPH1,MGMT,MTHFD1L,MYH9,NAV2,NOTCH2,NR3C2,NREP,OSCP1,OXR1,PBX2,PCSK5,PGAP3,PIGL,PLEKHA2,PPP2R5B,PRKCA,PRKG1,PSMB9,PTPN22,PTPRA,RAD51B,RNF10,SAMSN1,SKI,SLC30A9,SMIM8,SOX9,SPAG16,SPATA6L,SPRED2,STAM,STAT5B,SYNRG,TCF4,TCP11L1,TESC,TRIB3,UBXN2A,VTI1A,WT1,WWOX,ZNF609
HPA	Duodenum; glandular cells[鈮edium]	HPA:0150052	1.8692236425047222e-24	23.728338734525316	6095	279	80	78724	AFG1L,AKAP7,ANKS6,AP3B1,ATP9B,BCL2L15,BMPR1A,CABIN1,CHD9,CHST11,CHST15,COPG2,CPNE5,CPSF6,CX3CR1,DERL2,DNAJC13,EYA4,FAM107B,FANCC,FARS2,FBXW11,FOXK1,FXR1,GORAB,GPATCH1,GRAMD1B,GSG1L,HLA-DRA,INPP4B,ITPR3,KCNMA1,KIF5B,LAMB3,LRMDA,MACROD2,MAML3,MCPH1,MGMT,MTHFD1L,MYH9,NAV2,NAV3,NOTCH2,NR3C2,NREP,OSCP1,OXR1,PCSK5,PDE3A,PGAP3,PIGL,PLEKHA2,PPP1R9A,PRKG1,PRKN,PSMB9,PTPN22,PTPRA,RAB30,RAD51B,RNF10,RORA,SAMSN1,SCFD2,SLC30A9,SLC44A4,SPAG16,SPRED2,STAM,SYNRG,TBC1D2B,TCF4,TCP11L1,UBE3C,UBXN2A,VTI1A,WWOX,ZFYVE26,ZNF609
HPA	Seminal vesicle; glandular cells[鈮edium]	HPA:0430052	2.135649102206985e-24	23.67047010253018	5227	279	74	78724	AKAP7,AKR1B1,ANGPT1,ANKS6,AP3B1,ATP9B,BIRC6,BMPR1A,CABIN1,CHD9,CHST11,CHST15,COL13A1,COPG2,CPNE5,CPSF6,CX3CR1,DERL2,DNAJC13,ETV6,EYA4,FAM107B,FANCC,FHIT,FOXK1,FXR1,GORAB,GPATCH1,HLA-DRA,KCNMA1,KIF5B,LRMDA,MACROD2,MAML3,MCPH1,MGMT,MTHFD1L,MYH9,NAV2,NOTCH2,NR3C2,NREP,OXR1,PAX8,PBX2,PCSK5,PGAP3,PI4KA,PIGL,PLEKHA2,PPP1R9A,PRKG1,PTPN22,PTPRA,RAB30,RAD51B,RNF10,RORA,SCFD2,SH2B3,SKI,SLC30A9,SOX9,SPAG16,SPRED2,STAM,SYNRG,TBC1D2B,TESC,UBE3C,UBXN2A,VTI1A,WWOX,ZNF609
HPA	Colon; endothelial cells[鈮ow]	HPA:0130201	2.2391311085606293e-24	23.64992047629262	5667	279	77	78724	AFG1L,AKAP7,AP3B1,ATP9B,BCL2L15,BIRC6,BMPR1A,CABIN1,CACNA2D1,CAV2,CHD9,CHST11,COL13A1,CPNE5,CPSF6,DNAJC13,DOK6,ETNK2,FAM107B,FANCC,FARS2,FBXW11,FOXK1,FXR1,GORAB,GPATCH1,GRAMD1B,HLA-B,HLA-DPB1,HLA-DRA,INPP4B,ITPR3,KCNMA1,KHDRBS2,KIF5B,LRMDA,MACROD2,MAML3,MCPH1,MGMT,MTHFD1L,MYH9,NAALADL2,NOTCH2,NR3C2,OSCP1,OXR1,PDE3A,PGAP3,PI4KA,PIGL,PLEKHA2,PPP2R5B,PRKG1,PRKN,PSMB9,PTPN22,PTPRA,RAB30,RAD51B,RNF10,RORA,SCFD2,SH2B3,SKI,SLC44A4,SPAG16,SPRED2,STAM,STAT5B,SYNRG,TBC1D2B,TCF4,TCP11L1,UBXN2A,VCAN,ZNF609
HPA	Epididymis; glandular cells[鈮edium]	HPA:0180052	2.5550596183283174e-24	23.592598961827143	5680	279	77	78724	AFG1L,AKAP7,ANGPT1,ANKS6,AP3B1,ATP9B,BIRC6,BMPR1A,CHD9,CHST15,COL13A1,COPG2,CPSF6,CRISP1,DERL2,DNAJC13,FAM107B,FHIT,FOXK1,FXR1,GABRG3,GORAB,GPATCH1,HLA-DPB1,HLA-DQB1,INPP4B,KCNMA1,KHDRBS2,KIF5B,LRMDA,MACROD2,MAML3,MCPH1,MGMT,MTHFD1L,MYH9,MYO3B,NAV2,NOTCH2,NR3C2,NREP,OSCP1,OXR1,PAX8,PBX2,PCSK5,PDE3A,PGAP3,PIGL,PLEKHA2,PPP1R9A,PRKCA,PRKG1,PRKN,PTPRA,RAB30,RAD51B,RNF10,RORA,SAMSN1,SCFD2,SH2B3,SKI,SLC26A11,SLC30A9,SMIM8,SOX9,SPAG16,STAM,SYNRG,TCP11L1,TESC,TRIB3,UBXN2A,VTI1A,WWOX,ZNF609
HPA	Skin 1; keratinocytes[鈮ow]	HPA:0460661	4.262640311768143e-24	23.370321312251946	5147	279	73	78724	AFG1L,AKAP7,ALK,ANKS6,AP3B1,ATP9B,BIRC6,BMPR1A,CABIN1,CACNA2D1,CHD9,CHST11,COL13A1,COPG2,CPNE5,CPSF6,DNAJC13,DOK6,ETV6,EYA4,FANCC,FBXW11,FOXK1,FXR1,GABRG3,GPATCH1,HLA-DPB1,INPP4B,KHDRBS2,KIF5B,LAMB3,LRMDA,MACROD2,MAML3,MCPH1,MGMT,MTHFD1L,NAALADL2,NAV2,NOTCH2,NR3C2,NREP,NRG2,OSCP1,PBX2,PGAP3,PI4KA,PIGL,PKNOX1,PPP1R9A,PRKG1,PTPN22,PTPRA,RAD51B,RORA,SCFD2,SH2B3,SKI,SLC26A11,SLC30A9,SMIM8,SPAG16,SPRED2,STAM,SYNRG,TBC1D2B,TCF4,TCP11L1,UBE3C,UBXN2A,VTI1A,WWOX,ZNF609
HPA	Nasopharynx; respiratory epithelial cells[鈮ow]	HPA:0320101	5.765875156013127e-24	23.239134765284884	5757	279	77	78724	ALK,ANKS6,AP3B1,AQP5,ATP9B,BIRC6,BMPR1A,CABIN1,CAV2,CHD9,CHST11,CHST15,COPG2,CPNE5,CPSF6,CX3CR1,DERL2,DNAJC13,DOK6,ETV6,EYA4,FANCC,FARS2,FBXW11,FHIT,FOXK1,FXR1,GORAB,GPATCH1,GRAMD1B,GSG1L,HLA-DQA1,HLA-DQB1,INPP4B,IP6K3,ITPR3,KHDRBS2,KIF5B,LRMDA,MACROD2,MAML3,MCPH1,MGMT,MTHFD1L,NAV2,NOTCH2,NR3C2,NREP,OSCP1,OXR1,PBX2,PGAP3,PLEKHA2,PPP2R5B,PRKCA,PRKG1,PSMB9,PTPN22,PTPRA,RAD51B,RNF10,SAMSN1,SKI,SLC26A11,SLC30A9,SPAG16,SPRED2,STAM,STAT5B,SYNRG,TESC,UBXN2A,VTI1A,WWOX,ZFYVE26,ZMIZ1,ZNF609
HPA	Rectum; glandular cells[鈮edium]	HPA:0400052	8.50533648730829e-24	23.0703085001948	6095	279	79	78724	AFG1L,AKAP7,ANKS6,AP3B1,ATP9B,BCL2L15,BIRC6,BMPR1A,CABIN1,CHD9,CHST15,COPG2,CPNE5,CPSF6,CX3CR1,DNAJC13,EYA4,FAM107B,FANCC,FARS2,FBXW11,FOXK1,FXR1,GORAB,GPATCH1,INPP4B,ITPR3,KCNMA1,KIF5B,LRMDA,MACROD2,MAML3,MCPH1,MGMT,MTHFD1L,MYH9,NAV2,NOTCH2,NR3C2,NREP,NRG2,OSCP1,OXR1,PBX2,PCSK5,PDE3A,PGAP3,PIGL,PLEKHA2,PPP2R5B,PRKG1,PRKN,PSMB9,PTPN22,PTPRA,RAB30,RAD51B,RNF10,RORA,SCFD2,SH2B3,SKI,SLC30A9,SLC44A4,SMIM8,SPAG16,SPRED2,STAM,SYNRG,TBC1D2B,TCF4,TCP11L1,TRIB3,UBE3C,UBXN2A,VTI1A,WWOX,ZFYVE26,ZNF609
HPA	Colon; glandular cells[鈮edium]	HPA:0130052	1.1649267428754811e-23	22.933701384651073	5975	279	78	78724	AFG1L,AKAP7,ANKS6,AP3B1,ATP9B,BCL2L15,BIRC6,BMPR1A,CABIN1,CHD9,CHST11,CHST15,COPG2,CPNE5,CPSF6,CX3CR1,DNAJC13,EYA4,FAM107B,FANCC,FARS2,FBXW11,FOXK1,FXR1,GORAB,GPATCH1,GRAMD1B,INPP4B,ITPR3,KCNMA1,KIF5B,LRMDA,MACROD2,MAML3,MCPH1,MGMT,MTHFD1L,MYH9,NAV2,NOTCH2,NR3C2,NRG2,OSCP1,OXR1,PCSK5,PDE3A,PGAP3,PIGL,PLEKHA2,PPP1R9A,PPP2R5B,PRKG1,PRKN,PSMB9,PTPN22,PTPRA,RAB30,RAD51B,RNF10,RORA,SCFD2,SH2B3,SKI,SLC30A9,SLC44A4,SPAG16,SPRED2,STAM,SYNRG,TBC1D2B,TCF4,TCP11L1,UBE3C,UBXN2A,VTI1A,WWOX,ZFYVE26,ZNF609
HPA	Cerebral cortex; neuronal cells[鈮edium]	HPA:0100132	1.623095725429046e-23	22.78965586600269	4982	279	71	78724	AKAP7,ALK,ANKS6,AP3B1,ATP9B,BIRC6,CABIN1,CHD9,CHST15,COPG2,CPNE5,CPSF6,DAB1,DLG2,DNAJC13,FHIT,FOXK1,FXR1,GABRG3,GORAB,GPATCH1,GRAMD1B,HLA-DQB1,HTR7,KHDRBS2,LRMDA,LRP1B,MACROD2,MCPH1,NAV3,NCAM2,NCDN,NOS1,NR3C2,OSCP1,OXR1,PBX2,PCSK5,PGAP3,PIGL,PLEKHA2,PPP1R9A,PPP2R5B,PRKG1,PRKN,PRMT8,PTPN22,PTPRA,RAB30,RAD51B,RBFOX1,RNF10,RORA,SAMSN1,SCFD2,SH2B3,SKI,SLC30A9,SLC44A4,SNRPN,SPRED2,STAM,SYNRG,TBC1D2B,TCF4,TCP11L1,TESC,VTI1A,WWOX,ZFYVE26,ZNF609
HPA	Caudate; glial cells[鈮ow]	HPA:0080121	1.804896790305652e-23	22.743547627377318	4573	279	68	78724	AFG1L,AIF1,AKAP7,ANKS6,ASIC2,CHST15,COL13A1,CPNE5,CPSF6,CX3CR1,DAB1,DNAJC13,EYA4,FANCC,FARS2,FHIT,FMNL2,FOXK1,FXR1,GORAB,GPATCH1,HLA-DRA,INPP4B,KHDRBS2,KIF5B,LAMB3,LRMDA,MACROD2,MAML3,MGMT,MTHFD1L,NOTCH2,NR3C2,NREP,OSCP1,OXR1,PBX2,PDE3A,PGAP3,PIGL,PLEKHA2,PRKCA,PRKG1,PTPN22,RAD51B,RNF10,RORA,SAMSN1,SCFD2,SH2B3,SKI,SLC30A9,SNRPN,SOX9,SPAG16,SPRED2,STAM,SYNRG,TAFA1,TBC1D2B,TCF4,TCP11L1,TENM4,TESC,TRPS1,UBE3C,WWOX,ZNF609
HPA	Ovary	HPA:0340000	1.8494483525217304e-23	22.732957792236128	5427	279	74	78724	AKAP7,ALK,ANKS6,BMPR1A,CABIN1,CACNA2D1,CAV2,CHD9,CHST15,CPSF6,CX3CR1,DERL2,DNAJC13,ETNK2,FANCC,FARS2,FBXW11,FHIT,FMNL2,FOXK1,FXR1,GORAB,GPATCH1,GRAMD1B,INPP4B,KCNMA1,KHDRBS2,KIF5B,KIT,LAMB3,MACROD2,MAML3,MCPH1,MGMT,MTHFD1L,MYH9,NAV2,NCAM2,NLRP14,NOTCH2,NR3C2,NRG2,OSCP1,PBX2,PGAP3,PI4KA,PKNOX1,PLEKHA2,PRKCA,PRKG1,PRKN,PTPN22,PTPRA,RAB30,RAD51B,RNF10,RORA,SH2B3,SKI,SLC30A9,SMIM8,SOX9,SPAG16,SPRED2,STAM,SYNRG,TBC1D2B,TCP11L1,TRIB3,TRPS1,UBXN2A,VTI1A,WT1,ZNF609
HPA	Spleen	HPA:0530000	2.245813101655434e-23	22.64862638890141	5891	279	77	78724	AFG1L,AIF1,AKAP7,ANKS6,ATP9B,BIRC6,CABIN1,CHST11,CHST15,CPNE5,CPSF6,DERL2,DNAJC13,DOK6,ETNK2,ETV6,EYA4,FAM107B,FARS2,FHIT,FOXK1,GABRG3,GPATCH1,GRAMD1B,GZMK,HLA-B,HLA-DOB,HLA-DPA1,HLA-DPB1,HLA-DQA1,HLA-DQB1,HLA-DRA,HTR7,IKZF3,INPP4B,KCNMA1,KIF5B,MACROD2,MAML3,MCPH1,MGMT,MTHFD1L,NAV2,NOTCH2,NR3C2,OXR1,PBX2,PI4KA,PIGL,PLEKHA2,PRKCA,PRKG1,PSMB9,RAD51B,RCSD1,RNF10,RORA,SAMSN1,SCFD2,SH2B3,SKI,SLC30A9,SOX9,SPAG16,SPRED2,STAT5B,SYNRG,TBC1D2B,TCF4,TCP11L1,TESC,UBE3C,UBXN2A,VCAN,VTI1A,WT1,WWOX
HPA	Parathyroid gland	HPA:0360000	9.765752017592394e-23	22.010294307981304	5884	279	76	78724	AKAP7,ALK,ANKS6,AP3B1,ATP9B,BIRC6,BMPR1A,CABIN1,CHD9,CHST11,CHST15,COPG2,CPNE5,CPSF6,DERL2,DNAJC13,EYA4,FAM107B,FANCC,FBXW11,FHIT,FOXK1,FXR1,GORAB,GPATCH1,GRAMD1B,HLA-B,HLA-DQA1,HTR7,INPP4B,KHDRBS2,KIF5B,LRMDA,MACROD2,MAML3,MCPH1,MGMT,MTHFD1L,MYO3B,NAALADL2,NAV2,NR3C2,NREP,NRG2,OSCP1,OXR1,PDE3A,PGAP3,PI4KA,PIGL,PLEKHA2,PPP1R9A,PPP2R5B,PRKG1,PRKN,PTPN22,RAB30,RAD51B,RBFOX1,RNF10,RORA,SAMSN1,SCFD2,SH2B3,SLC30A9,SPRED2,STAM,SYNRG,TCP11L1,TESC,TRIB3,UBE3C,UBXN2A,VTI1A,WWOX,ZNF609
HPA	Parathyroid gland; glandular cells[鈮ow]	HPA:0360051	9.765752017592394e-23	22.010294307981304	5884	279	76	78724	AKAP7,ALK,ANKS6,AP3B1,ATP9B,BIRC6,BMPR1A,CABIN1,CHD9,CHST11,CHST15,COPG2,CPNE5,CPSF6,DERL2,DNAJC13,EYA4,FAM107B,FANCC,FBXW11,FHIT,FOXK1,FXR1,GORAB,GPATCH1,GRAMD1B,HLA-B,HLA-DQA1,HTR7,INPP4B,KHDRBS2,KIF5B,LRMDA,MACROD2,MAML3,MCPH1,MGMT,MTHFD1L,MYO3B,NAALADL2,NAV2,NR3C2,NREP,NRG2,OSCP1,OXR1,PDE3A,PGAP3,PI4KA,PIGL,PLEKHA2,PPP1R9A,PPP2R5B,PRKG1,PRKN,PTPN22,RAB30,RAD51B,RBFOX1,RNF10,RORA,SAMSN1,SCFD2,SH2B3,SLC30A9,SPRED2,STAM,SYNRG,TCP11L1,TESC,TRIB3,UBE3C,UBXN2A,VTI1A,WWOX,ZNF609
HPA	Kidney; cells in tubules[鈮edium]	HPA:0270362	2.225528224205809e-22	21.652566893612818	5814	279	75	78724	AFG1L,AKAP7,ANKS6,AP3B1,ATP9B,BIRC6,CABIN1,CHD9,CHST15,COPG2,CPNE5,CPSF6,CX3CR1,DERL2,DNAJC13,EYA4,FAM107B,FANCC,FBXW11,FHIT,FOXK1,FXR1,GORAB,GPATCH1,HLA-B,HLA-DPB1,INPP4B,KCNMA1,KHDRBS2,KIF5B,LAMB3,LRMDA,MAML3,MCPH1,MGMT,MTHFD1L,NAV2,NOTCH2,NR3C2,NREP,OSCP1,OXR1,PBX2,PCSK5,PGAP3,PI4KA,PIGL,PLEKHA2,PPP1R9A,PRKN,PTPN22,PTPRA,RAB30,RAD51B,RNF10,RORA,SCFD2,SH2B3,SKI,SLC26A11,SLC30A9,SLC44A4,SPAG16,SPRED2,STAM,STAT5B,SYNRG,TCF4,TCP11L1,TESC,UBE3C,UBXN2A,VTI1A,WWOX,ZNF609
HPA	Breast; glandular cells[鈮edium]	HPA:0050052	2.8459448667868225e-22	21.54577351756241	5098	279	70	78724	AFG1L,AKAP7,ANKS6,AP3B1,ATP9B,BIRC6,BMPR1A,CABIN1,CHD9,CHST15,COL13A1,COPG2,CPSF6,CX3CR1,DERL2,DNAJC13,ETV6,FANCC,FHIT,FOXK1,FXR1,GORAB,GPATCH1,GRAMD1B,GSG1L,HLA-B,ITPR3,KHDRBS2,KIF5B,KIT,LAMB3,LRMDA,MACROD2,MAML3,MCPH1,MGMT,MTHFD1L,MYH9,NAV2,NOTCH2,NR3C2,NREP,OXR1,PLEKHA2,PPP1R9A,PRKG1,PRKN,PTPN22,PTPRA,RAB30,RAD51B,RNF10,RORA,SCFD2,SH2B3,SLC30A9,SLC44A4,SOX9,SPAG16,SPRED2,STAM,SYNRG,TCF4,TCP11L1,TRPS1,UBE3C,UBXN2A,VTI1A,WWOX,ZNF609
HPA	Skin 1; melanocytes[鈮ow]	HPA:0460671	4.76347870113849e-22	21.322075772295598	5292	279	71	78724	AFG1L,AKAP7,ALK,ANKS6,AP3B1,ATP9B,BMPR1A,CABIN1,CACNA2D1,CAV2,CHD9,CHST11,COL13A1,CPNE5,CPSF6,CX3CR1,DNAJC13,ETNK2,ETV6,EYA4,FANCC,FBXW11,FHIT,FOXK1,FXR1,GABRG3,GORAB,GPATCH1,HLA-B,HLA-DPB1,INPP4B,KHDRBS2,KIF5B,LRMDA,MACROD2,MAML3,MCPH1,MGMT,MTHFD1L,NAV2,NOTCH2,NR3C2,NREP,PGAP3,PI4KA,PIGL,PPP2R5B,PRKG1,PSMB9,PTPN22,PTPRA,RAB30,RAD51B,RORA,SCFD2,SH2B3,SKI,SLC26A11,SLC30A9,SLC44A4,SPAG16,SPRED2,STAM,STAT5B,SYNRG,TBC1D2B,TCF4,TCP11L1,TRIB3,UBE3C,ZNF609
HPA	Pancreas; pancreatic endocrine cells[鈮ow]	HPA:0351181	6.136956892875155e-22	21.212046927270443	5614	279	73	78724	AFG1L,AKAP7,ANKS6,AP3B1,ATP9B,BIRC6,BMPR1A,CABIN1,CHD9,CHST11,CHST15,COPG2,CPNE5,CPSF6,DERL2,DNAJC13,ETNK2,ETV6,FANCC,FARS2,FBXW11,FHIT,FXR1,GORAB,GPATCH1,GRAMD1B,HLA-B,HTR7,ITPR3,KHDRBS2,KIF5B,LRMDA,MACROD2,MCPH1,MGMT,MTHFD1L,NAV2,NOTCH2,NR3C2,OSCP1,PBX2,PGAP3,PI4KA,PIGL,PKNOX1,PLEKHA2,PPP1R9A,PPP2R5B,PRKCA,PRKG1,PRKN,PTPN22,PTPRA,RAB30,RAD51B,RNF10,RORA,SH2B3,SLC30A9,SLC44A4,SMIM8,SOX9,SPAG16,SPRED2,STAM,SYNRG,TCP11L1,TESC,UBE3C,UBXN2A,VTI1A,WWOX,ZNF609
HPA	Skin 1; fibroblasts[鈮ow]	HPA:0460651	8.051622805678299e-22	21.094116578697633	4072	279	62	78724	AFG1L,ANKS6,AP3B1,ATP9B,CABIN1,CHST11,CHST15,COL13A1,COPG2,CPNE5,CPSF6,CX3CR1,DLG2,DNAJC13,ETNK2,FAM107B,FANCC,FARS2,FBXW11,FOXK1,FXR1,GORAB,GPATCH1,HLA-DPB1,INPP4B,KHDRBS2,KIF5B,LRMDA,MAML3,MCPH1,MGMT,MTHFD1L,NOTCH2,NR3C2,OXR1,PCSK5,PGAP3,PI4KA,PKNOX1,PPP2R5B,PRKG1,PTPN22,PTPRA,RAB30,RAD51B,RORA,SCFD2,SH2B3,SKI,SLC30A9,SPAG16,SPRED2,STAM,STAT5B,SYNRG,TBC1D2B,TCF4,TCP11L1,UBE3C,UBXN2A,WWOX,ZNF609
HPA	Hippocampus; neuronal cells[鈮edium]	HPA:0250132	9.563523521780237e-22	21.019382069634517	4222	279	63	78724	AKAP7,ALK,ANKS6,ASIC2,BIRC6,CABIN1,CACNA2D1,CHST15,CNTNAP2,CPNE5,CPSF6,DLG2,DNAJC13,EYA4,FHIT,FOXK1,FXR1,GORAB,GPATCH1,GRAMD1B,GSG1L,KHDRBS2,MACROD2,MAML3,MCPH1,MTHFD1L,NAV3,NCDN,NOS1,NOTCH2,NR3C2,OSCP1,OXR1,PBX2,PGAP3,PIGL,PLEKHA2,PPP1R9A,PPP2R5B,PRKCA,PRKG1,PRKN,PTPN22,PTPRA,RAB30,RAD51B,RNF10,SAMSN1,SCFD2,SH2B3,SLC30A9,SLC44A4,SNRPN,SPAG16,SPRED2,STAM,SYNRG,TBC1D2B,TCF4,TCP11L1,VTI1A,ZFYVE26,ZNF609
HPA	Cervix; glandular cells[鈮ow]	HPA:0630051	1.2111530252998223e-21	20.91680098167549	5683	279	73	78724	AKAP7,ANKS6,CABIN1,CAV2,CHD9,CHST11,COL13A1,COPG2,CPNE5,CPSF6,DNAJC13,ETNK2,ETV6,EYA4,FAM107B,FANCC,FHIT,FOXK1,FXR1,GORAB,GPATCH1,GRAMD1B,HLA-B,HLA-DQB1,HLA-DRA,INPP4B,KCNMA1,KIF5B,LRMDA,MACROD2,MAML3,MCPH1,MGMT,MTHFD1L,MYH9,NAV2,NOTCH2,NR3C2,NREP,NRG2,OSCP1,OXR1,PAX8,PBX2,PKNOX1,PLEKHA2,PRKG1,PRKN,PSMB9,PTPN22,PTPRA,RAB30,RAD51B,RNF10,RORA,SCFD2,SKI,SLC30A9,SLC44A4,SMIM8,SOX9,SPAG16,SPRED2,STAM,TCF4,TCP11L1,TESC,UBXN2A,VTI1A,WWOX,ZFYVE26,ZMIZ1,ZNF609
HPA	Thyroid gland; glandular cells[鈮edium]	HPA:0590052	2.1521094129037214e-21	20.667135652981287	5590	279	72	78724	AKAP7,ANKS6,ATP9B,BMPR1A,CABIN1,CAV2,CHD9,COPG2,CPSF6,DERL2,DNAJC13,ETV6,EYA4,FANCC,FARS2,FBXW11,FHIT,FOXK1,FXR1,GORAB,GPATCH1,GRAMD1B,HLA-DQB1,KCNMA1,KHDRBS2,KIF5B,LRMDA,LRP1B,MACROD2,MAML3,MCPH1,MGMT,MTHFD1L,NAV2,NOTCH2,NR3C2,NREP,OSCP1,OXR1,PAX8,PBX2,PIGL,PLEKHA2,PPP1R9A,PRKG1,PRKN,PTPN22,PTPRA,RAB30,RAD51B,RNF10,RORA,SAMSN1,SCFD2,SH2B3,SLC26A11,SLC30A9,SOX9,SPAG16,SPRED2,STAM,SYNRG,TCF4,TCP11L1,TRIB3,UBE3C,UBXN2A,VTI1A,WWOX,ZFYVE26,ZMIZ1,ZNF609
HPA	Smooth muscle	HPA:0490000	2.1521094129037214e-21	20.667135652981287	5441	279	71	78724	AFG1L,AKAP7,AP3B1,ATP9B,BCL2L15,BMPR1A,CABIN1,CAV2,CHD9,CHST11,COL13A1,CPSF6,DNAJC13,ETV6,FAM107B,FANCC,FARS2,FBXW11,FHIT,FOXK1,FXR1,GPATCH1,GRAMD1B,HLA-DPA1,HLA-DPB1,INPP4B,IP6K3,KCNMA1,KCNN4,KIF5B,LAMB3,LRMDA,MACROD2,MAML3,MCPH1,MGMT,MTHFD1L,NAV2,NOTCH2,NR3C2,NRG2,OXR1,PBX2,PDE3A,PGAP3,PKNOX1,PPP1R9A,PPP2R5B,PRKG1,PRKN,PTPN22,PTPRA,RAB30,RAD51B,RORA,SCFD2,SH2B3,SKI,SLC30A9,SPAG16,SPRED2,STAM,STAT5B,SYNRG,TCF4,TCP11L1,TRPS1,UBXN2A,VCAN,WT1,ZNF609
HPA	Smooth muscle; smooth muscle cells[鈮ow]	HPA:0490691	2.1521094129037214e-21	20.667135652981287	5441	279	71	78724	AFG1L,AKAP7,AP3B1,ATP9B,BCL2L15,BMPR1A,CABIN1,CAV2,CHD9,CHST11,COL13A1,CPSF6,DNAJC13,ETV6,FAM107B,FANCC,FARS2,FBXW11,FHIT,FOXK1,FXR1,GPATCH1,GRAMD1B,HLA-DPA1,HLA-DPB1,INPP4B,IP6K3,KCNMA1,KCNN4,KIF5B,LAMB3,LRMDA,MACROD2,MAML3,MCPH1,MGMT,MTHFD1L,NAV2,NOTCH2,NR3C2,NRG2,OXR1,PBX2,PDE3A,PGAP3,PKNOX1,PPP1R9A,PPP2R5B,PRKG1,PRKN,PTPN22,PTPRA,RAB30,RAD51B,RORA,SCFD2,SH2B3,SKI,SLC30A9,SPAG16,SPRED2,STAM,STAT5B,SYNRG,TCF4,TCP11L1,TRPS1,UBXN2A,VCAN,WT1,ZNF609
HPA	Appendix; lymphoid tissue[鈮ow]	HPA:0030071	2.5583179272783543e-21	20.59204548586092	4728	279	66	78724	AIF1,AKAP7,ANKS6,BMPR1A,CABIN1,CHD9,CHST15,COPG2,CPNE5,CPSF6,DNAJC13,DOK6,FAM107B,FBXW11,FMNL2,FOXK1,FXR1,GABRG3,GORAB,GPATCH1,GRAMD1B,GZMK,HLA-DOB,HLA-DPB1,HLA-DRA,HTR7,KHDRBS2,KIF5B,LAMB3,LRMDA,MACROD2,MCPH1,MGMT,MTHFD1L,MYH9,NR3C2,NREP,OXR1,PBX2,PI4KA,PIGL,PKNOX1,PLEKHA2,PRKCA,PRKG1,PRKN,PSMB9,PTPN22,PTPRA,RAD51B,RCSD1,RNF10,RORA,SAMSN1,SH2B3,SLC26A11,SMIM8,SPAG16,SPRED2,STAT5B,SYNRG,TBC1D2B,TCP11L1,TNFRSF8,UBXN2A,ZNF609
HPA	Placenta; trophoblastic cells[鈮edium]	HPA:0380522	3.2914498328438845e-21	20.482612759889875	5040	279	68	78724	AFG1L,AKAP7,ANKS6,ATP9B,BIRC6,BMPR1A,CABIN1,CHD9,CHST15,COL13A1,COPG2,CPNE5,CPSF6,CX3CR1,DNAJC13,FANCC,FARS2,FBXW11,FHIT,FOXK1,FXR1,GORAB,GPATCH1,GRAMD1B,HLA-DQB1,KCNMA1,KIF5B,LRMDA,MACROD2,MAML3,MCPH1,MTHFD1L,MYH9,NAALADL2,NAV2,NOTCH2,NR3C2,NREP,OSCP1,OXR1,PBX2,PGAP3,PI4KA,PKNOX1,PLEKHA2,PPP1R9A,PRKG1,PRKN,PTPN22,PTPRA,RAB30,RAD51B,RNF10,RORA,SCFD2,SH2B3,SKI,SLC30A9,SMIM8,SPAG16,STAM,STAT5B,SYNRG,TCP11L1,TESC,UBE3C,UBXN2A,ZNF609
HPA	Lymph node; germinal center cells[鈮ow]	HPA:0310431	3.596101295831014e-21	20.444168083456926	5049	279	68	78724	AIF1,ALK,ANKS6,CABIN1,CHD9,COPG2,CPSF6,DERL2,DNAJC13,DOK6,ETV6,FAM107B,FARS2,FOXK1,FXR1,GORAB,GPATCH1,GRAMD1B,GZMK,HLA-B,HLA-DOB,HLA-DPA1,HLA-DPB1,HLA-DQA1,HLA-DQB1,HLA-DRA,HTR7,INPP4B,ITPR3,KHDRBS2,KIF5B,LAMB3,LRMDA,MACROD2,MCPH1,MGMT,MTHFD1L,MYH9,NAV2,NOTCH2,NR3C2,NREP,PBX2,PI4KA,PIGL,PKNOX1,PPP2R5B,PRKCA,PRKG1,PSMB9,PTPN22,PTPRA,RAD51B,RCSD1,RNF10,SAMSN1,SH2B3,SLC30A9,SOX9,SPAG16,STAM,STAT5B,SYNRG,TBC1D2B,TCP11L1,VTI1A,WWOX,ZNF609
HPA	Vagina; squamous epithelial cells[鈮ow]	HPA:0620221	5.249462323557584e-21	20.279885176950273	5991	279	74	78724	AFG1L,AKAP7,ALK,ANKS6,AP3B1,ATP9B,CABIN1,CAV2,CHD9,CHST11,COL13A1,CPSF6,DNAJC13,ETNK2,ETV6,EYA4,FANCC,FOXK1,FXR1,GORAB,GPATCH1,HLA-B,HLA-DPB1,HLA-DRA,ITPR3,KIF5B,LAMB3,LRMDA,MACROD2,MAML3,MCPH1,MGMT,MTHFD1L,MYH9,NAV2,NOTCH2,NR3C2,NREP,NRG2,OSCP1,PBX2,PGAP3,PKNOX1,PLEKHA2,PPP2R5B,PRKCA,PRKG1,PSMB9,PTPN22,PTPRA,RAB30,RAD51B,RNF10,RORA,SCFD2,SH2B3,SLC26A11,SLC30A9,SOX9,SPAG16,SPRED2,STAM,STAT5B,SYNRG,TBC1D2B,TCF4,TCP11L1,TESC,TRPS1,UBXN2A,VCAN,VTI1A,WWOX,ZNF609
HPA	Vagina	HPA:0620000	5.249462323557584e-21	20.279885176950273	5991	279	74	78724	AFG1L,AKAP7,ALK,ANKS6,AP3B1,ATP9B,CABIN1,CAV2,CHD9,CHST11,COL13A1,CPSF6,DNAJC13,ETNK2,ETV6,EYA4,FANCC,FOXK1,FXR1,GORAB,GPATCH1,HLA-B,HLA-DPB1,HLA-DRA,ITPR3,KIF5B,LAMB3,LRMDA,MACROD2,MAML3,MCPH1,MGMT,MTHFD1L,MYH9,NAV2,NOTCH2,NR3C2,NREP,NRG2,OSCP1,PBX2,PGAP3,PKNOX1,PLEKHA2,PPP2R5B,PRKCA,PRKG1,PSMB9,PTPN22,PTPRA,RAB30,RAD51B,RNF10,RORA,SCFD2,SH2B3,SLC26A11,SLC30A9,SOX9,SPAG16,SPRED2,STAM,STAT5B,SYNRG,TBC1D2B,TCF4,TCP11L1,TESC,TRPS1,UBXN2A,VCAN,VTI1A,WWOX,ZNF609
HPA	Hippocampus; glial cells[鈮ow]	HPA:0250121	8.966854359110515e-21	20.047359884054853	4141	279	61	78724	AIF1,AKAP7,ANKS6,AP3B1,ASIC2,BIRC6,CACNA2D1,CHD9,CHST15,COL13A1,CPNE5,CPSF6,CX3CR1,DNAJC13,EYA4,FANCC,FARS2,FHIT,FMNL2,FOXK1,FXR1,GORAB,GPATCH1,HLA-DQB1,HLA-DRA,KHDRBS2,KIF5B,LAMB3,LRMDA,MACROD2,MAML3,MCPH1,MGMT,MTHFD1L,NR3C2,NREP,PBX2,PDE3A,PGAP3,PIGL,PLEKHA2,PPP1R9A,PRKCA,PRKG1,RAD51B,RNF10,RORA,SCFD2,SH2B3,SKI,SLC30A9,SNRPN,SOX9,SPRED2,SYNRG,TAFA1,TCF4,TENM4,TRPS1,VTI1A,ZNF609
HPA	Endometrium 1; glandular cells[鈮edium]	HPA:0160052	9.849392684787307e-21	20.006590547347773	5147	279	68	78724	AFG1L,AKAP7,ANKS6,AP3B1,ATP9B,BIRC6,CHD9,CHST11,CHST15,COL13A1,COPG2,CPNE5,CPSF6,DERL2,DNAJC13,FAM107B,FANCC,FHIT,FOXK1,FXR1,GORAB,GRAMD1B,GSG1L,HLA-B,HLA-DRA,ITPR3,KHDRBS2,KIF5B,LRMDA,MACROD2,MAML3,MGMT,MTHFD1L,MYH9,NAALADL2,NAV2,NOTCH2,NR3C2,OXR1,PAX8,PBX2,PDE3A,PGAP3,PLEKHA2,PPP1R9A,PRKG1,PSMB9,PTPN22,PTPRA,RAB30,RAD51B,RNF10,RORA,SCFD2,SH2B3,SMIM8,SOX9,SPAG16,SPRED2,STAM,SYNRG,TCF4,TCP11L1,TRPS1,UBE3C,UBXN2A,VTI1A,ZNF609
HPA	Soft tissue 1	HPA:0500000	1.834899627204715e-20	19.736387687566317	5357	279	69	78724	AFG1L,AKAP7,AP3B1,ATP9B,BMPR1A,CABIN1,CACNA2D1,CAV2,CHD9,CHST11,CHST15,CPSF6,CX3CR1,DLG2,DNAJC13,DOK6,EYA4,FANCC,FBXW11,FOXK1,FXR1,GORAB,GPATCH1,HLA-B,HLA-DPB1,HLA-DQB1,HLA-DRA,HTR7,INPP4B,LRMDA,LRP1B,MAML3,MGMT,MTHFD1L,MYH9,NCAM2,NOTCH2,NR3C2,OXR1,PDE3A,PGAP3,PI4KA,PPP2R5B,PRKCA,PRKG1,PRKN,PSMB9,PTPN22,PTPRA,RAB30,RAD51B,RNF10,RORA,SCFD2,SH2B3,SKI,SLC30A9,SLC44A4,SOX9,SPAG16,SPRED2,SYNRG,TBC1D2B,TCF4,TCP11L1,TRIB3,UBE3C,UBXN2A,ZNF609
HPA	Placenta; decidual cells[鈮edium]	HPA:0380512	3.4923817739286014e-20	19.45687828694592	3582	279	56	78724	AFG1L,AKAP7,ANKS6,ATP9B,BMPR1A,CABIN1,CAV2,CHST11,COL13A1,COPG2,CPSF6,DNAJC13,DOK6,ETV6,FANCC,FHIT,FOXK1,FXR1,GORAB,GPATCH1,HLA-B,HLA-DQB1,HLA-G,INPP4B,KHDRBS2,KIF5B,MAML3,MCPH1,MGMT,MYH9,NAV2,NOTCH2,NR3C2,NREP,NRG2,OSCP1,OXR1,PBX2,PGAP3,PLEKHA2,PRKG1,PSMB9,PTPRA,RAD51B,RNF10,SKI,SLC26A11,SLC30A9,SPRED2,STAM,SYNRG,TBC1D2B,TCP11L1,TESC,UBE3C,ZNF609
HPA	Liver; hepatocytes[鈮ow]	HPA:0290401	3.857250951706927e-20	19.413722105132887	5738	279	71	78724	AFG1L,AKAP7,ANKS6,AP3B1,BCL2L15,BIRC6,BMPR1A,CABIN1,CACNA2D1,CHD9,CHST11,CHST15,COPG2,CPSF6,CX3CR1,DERL2,DNAJC13,ETNK2,EYA4,FANCC,FARS2,FBXW11,FHIT,FOXK1,FXR1,GORAB,GPATCH1,GRAMD1B,HLA-DQA1,INPP4B,ITPR3,KCNMA1,KHDRBS2,LAMB3,LRMDA,MAML3,MCPH1,MGMT,MTHFD1L,NAV2,NR3C2,PBX2,PCSK5,PGAP3,PI4KA,PIGL,PPP1R9A,PSMB9,PTPN22,PTPRA,RAB30,RAD51B,RNF10,RORA,SAMSN1,SCFD2,SH2B3,SLC30A9,SPAG16,SPRED2,STAM,STAT5B,SYNRG,TCF4,TESC,UBE3C,UBXN2A,VTI1A,WWOX,ZFYVE26,ZNF609
HPA	Pancreas; exocrine glandular cells[鈮edium]	HPA:0350472	4.4215247435520597e-20	19.35442794026141	5296	279	68	78724	AKAP7,ANKS6,AP3B1,ATP9B,BIRC6,BMPR1A,CABIN1,CAV2,CHD9,CHST15,COL13A1,COPG2,CPNE5,CPSF6,DERL2,DNAJC13,EYA4,FAM107B,FANCC,FHIT,FOXK1,FXR1,GORAB,GPATCH1,INPP4B,KHDRBS2,KIF5B,LRMDA,MAML3,MCPH1,MGMT,MTHFD1L,NAV2,NOTCH2,NR3C2,NREP,OSCP1,OXR1,PBX2,PCSK5,PDE3A,PLEKHA2,PPP1R9A,PRKG1,PTPN22,PTPRA,RAB30,RAD51B,RNF10,RORA,SCFD2,SKI,SLC26A11,SLC30A9,SMIM8,SOX9,SPAG16,SPRED2,STAM,SYNRG,TCF4,TCP11L1,TESC,UBE3C,UBXN2A,VTI1A,WWOX,ZNF609
HPA	Urinary bladder; urothelial cells[鈮edium]	HPA:0610832	6.332377152424121e-20	19.198433226731545	5947	279	72	78724	AFG1L,AKAP7,ANKS6,AP3B1,BIRC6,CABIN1,CHD9,CHST11,CHST15,COL13A1,COPG2,CPSF6,DERL2,DNAJC13,EYA4,FAM107B,FANCC,FHIT,FOXK1,FXR1,GORAB,GPATCH1,GRAMD1B,HLA-B,HLA-DPB1,HLA-DQA1,INPP4B,ITPR3,KIF5B,LRMDA,MACROD2,MAML3,MCPH1,MGMT,MTHFD1L,MYH9,NAV2,NOTCH2,NR3C2,NREP,OSCP1,PBX2,PGAP3,PIGL,PLEKHA2,PPP2R5B,PRKCA,PRKN,PSMB9,PTPN22,PTPRA,RAB30,RAD51B,RNF10,RORA,SCFD2,SH2B3,SKI,SLC30A9,SOX9,SPAG16,SPRED2,STAM,SYNRG,TBC1D2B,TCP11L1,TESC,TRIB3,UBE3C,UBXN2A,WWOX,ZNF609
HPA	Bronchus; respiratory epithelial cells[鈮edium]	HPA:0060102	7.636170622845202e-20	19.117124376279904	4905	279	65	78724	AP3B1,AQP5,ATP9B,BIRC6,BMPR1A,CABIN1,CAV2,CHD9,CHST11,CHST15,COPG2,CPNE5,CPSF6,DERL2,DNAJC13,EYA4,FANCC,FARS2,FBXW11,FHIT,FOXK1,FXR1,GORAB,GPATCH1,GRAMD1B,GSG1L,HLA-DQB1,INPP4B,ITPR3,KHDRBS2,KIF5B,LRMDA,MACROD2,MCPH1,MGMT,MTHFD1L,NAV2,NOTCH2,NR3C2,NREP,OSCP1,OXR1,PBX2,PGAP3,PLEKHA2,PRKCA,PRKG1,PTPN22,PTPRA,RAD51B,RNF10,SKI,SLC26A11,SLC30A9,SOX9,SPAG16,SPRED2,STAM,SYNRG,TCF4,TCP11L1,TESC,UBXN2A,WWOX,ZNF609
HPA	Endometrium 1; cells in endometrial stroma[鈮ow]	HPA:0160251	1.0113775603883866e-19	18.995086686364548	4076	279	59	78724	AKAP7,ALK,ANKS6,BCL2L15,CABIN1,CAV2,CHD9,CHST11,COPG2,CPNE5,CPSF6,DERL2,DNAJC13,ETNK2,FANCC,FARS2,FOXK1,FXR1,GORAB,GPATCH1,GRAMD1B,HLA-B,HLA-DPA1,HLA-DPB1,INPP4B,KHDRBS2,KIF5B,LAMB3,LRMDA,MACROD2,MAML3,MGMT,MTHFD1L,NOTCH2,NR3C2,NRG2,PBX2,PI4KA,PKNOX1,PPP2R5B,PRKG1,PTPN22,RAB30,RAD51B,RNF10,RORA,SCFD2,SH2B3,SLC30A9,SPAG16,SPRED2,SYNRG,TBC1D2B,TCF4,TCP11L1,TRPS1,UBXN2A,WT1,ZNF609
HPA	Prostate; glandular cells[鈮edium]	HPA:0390052	1.1761690118714034e-19	18.929530266993613	4801	279	64	78724	AFG1L,AKAP7,ANGPT1,ANKS6,BIRC6,BMPR1A,CABIN1,CHD9,CHST11,COL13A1,COPG2,CPNE4,CPNE5,CPSF6,DERL2,DNAJC13,ETV6,EYA4,FANCC,FHIT,FOXK1,FXR1,GORAB,GPATCH1,HLA-B,HLA-DPB1,INPP4B,KHDRBS2,LRMDA,MACROD2,MAML3,MCPH1,MGMT,NAALADL2,NAV2,NOTCH2,NR3C2,NREP,OSCP1,OXR1,PBX2,PDE3A,PLEKHA2,PRKG1,PTPN22,PTPRA,RAB30,RAD51B,RNF10,RORA,SH2B3,SLC26A11,SLC30A9,SLC44A4,SOX9,SPAG16,SPRED2,SYNRG,TCP11L1,TESC,UBXN2A,VTI1A,WWOX,ZNF609
HPA	Testis; cells in seminiferous ducts[鈮ow]	HPA:0570741	2.427361130013476e-19	18.614865606813986	3089	279	51	78724	AKAP7,ANKS6,ATP9B,BIRC6,CABIN1,CHD9,COL13A1,COPG2,CX3CR1,DNAJC13,DOK6,ETV6,EYA4,FARS2,GABRG3,GORAB,GPATCH1,GRAMD1B,HLA-DPB1,INPP4B,ITPR3,KIF5B,LRMDA,MAML3,MTHFD1L,NAV2,PCSK5,PDE3A,PGAP3,PI4KA,PIGL,PLEKHA2,PPP1R9A,PRKCA,PRKG1,PRKN,PTPN22,PTPRA,RAB30,RNF10,SLC30A9,SPAG16,SPRED2,SYNRG,TCP11L1,TESC,TMEM132D,TSBP1,UBE3C,VTI1A,ZNF609
HPA	Nasopharynx; respiratory epithelial cells[鈮edium]	HPA:0320102	2.842662618484655e-19	18.546274681507274	4740	279	63	78724	ANKS6,AP3B1,AQP5,ATP9B,BIRC6,BMPR1A,CABIN1,CAV2,CHD9,CHST15,CPNE5,CPSF6,DNAJC13,ETV6,EYA4,FANCC,FARS2,FBXW11,FHIT,FOXK1,FXR1,GORAB,GPATCH1,GRAMD1B,GSG1L,HLA-DQB1,INPP4B,ITPR3,KHDRBS2,KIF5B,LRMDA,MACROD2,MAML3,MCPH1,MGMT,MTHFD1L,NAV2,NOTCH2,NR3C2,NREP,OSCP1,OXR1,PBX2,PGAP3,PLEKHA2,PRKG1,PTPN22,PTPRA,RAD51B,RNF10,SAMSN1,SKI,SLC26A11,SLC30A9,SPAG16,SPRED2,STAM,SYNRG,TESC,UBXN2A,VTI1A,WWOX,ZNF609
HPA	Tonsil; non-germinal center cells[鈮edium]	HPA:0600442	3.9799632085021434e-19	18.40012094260429	4198	279	59	78724	AIF1,ANKS6,ATP9B,BMPR1A,CABIN1,COPG2,CPNE5,CPSF6,DERL2,DNAJC13,FAM107B,FBXW11,FOXK1,FXR1,GORAB,GPATCH1,GZMK,HLA-B,HLA-DOB,HLA-DPA1,HLA-DPB1,HLA-DQA1,HLA-DQB1,HLA-DRA,IKZF3,KHDRBS2,MAML3,MCPH1,MGMT,MTHFD1L,MYH9,NAV2,NR3C2,OXR1,PBX2,PCSK5,PI4KA,PIGL,PLEKHA2,PRKCA,PRKG1,PSMB9,PTPRA,RAD51B,RCSD1,RNF10,RORA,SAMSN1,SH2B3,SOX9,SPAG16,STAT5B,SYNRG,TBC1D2B,TCF4,TCP11L1,TESC,VCAN,VTI1A
HPA	Oral mucosa; squamous epithelial cells[鈮edium]	HPA:0330222	4.640986866137344e-19	18.333389660620433	4354	279	60	78724	AFG1L,ANKS6,BCL2L15,BMPR1A,CABIN1,CAV2,CHD9,COL13A1,COPG2,CPNE5,CPSF6,DNAJC13,FANCC,FOXK1,FXR1,GPATCH1,ITPR3,KIF5B,LAMB3,LRMDA,MACROD2,MAML3,MCPH1,MGMT,MTHFD1L,NAV2,NOTCH2,NR3C2,NREP,NRG2,OSCP1,PBX2,PGAP3,PLEKHA2,PPP1R9A,PPP2R5B,PRKG1,PTPN22,PTPRA,RAB30,RAD51B,RNF10,RORA,SH2B3,SLC26A11,SLC30A9,SOX9,SPAG16,SPRED2,STAM,SYNRG,TBC1D2B,TCP11L1,TESC,TRIB3,TRPS1,UBXN2A,VTI1A,WWOX,ZNF609
HPA	Caudate; neuronal cells[鈮edium]	HPA:0080132	7.241347653488753e-19	18.140180601757468	4112	279	58	78724	AKAP7,ALK,ANKS6,ASIC2,CABIN1,CHST15,CNTNAP2,CPNE5,CPSF6,DNAJC13,EYA4,FHIT,FMNL2,FOXK1,FXR1,GPATCH1,GRAMD1B,GRIK4,GSG1L,KHDRBS2,LRMDA,LRP1B,MACROD2,MCPH1,NCDN,NOS1,NR3C2,OSCP1,OXR1,PBX2,PCSK5,PGAP3,PIGL,PLEKHA2,PPP1R9A,PRKG1,PRKN,PRMT8,PTPN22,PTPRA,RAB30,RAD51B,RBFOX1,RNF10,RORA,SCFD2,SH2B3,SLC30A9,SNRPN,SPAG16,SPRED2,SYNRG,TCF4,TRIB3,VTI1A,WWOX,ZFYVE26,ZNF609
HPA	Cervix; squamous epithelial cells[鈮ow]	HPA:0630221	7.958741425780551e-19	18.099155605007883	5446	279	67	78724	AFG1L,ALK,AP3B1,ATP9B,BIRC6,BMPR1A,CABIN1,CAV2,CHD9,COL13A1,COPG2,CPNE5,CPSF6,DNAJC13,DOK6,ETNK2,FANCC,FHIT,FOXK1,FXR1,GORAB,GPATCH1,GRAMD1B,GSG1L,HLA-B,HLA-DPB1,HLA-DQA1,INPP4B,ITPR3,KIF5B,LRMDA,MACROD2,MAML3,MGMT,MTHFD1L,MYH9,NAV2,NOTCH2,NR3C2,NRG2,OXR1,PBX2,PGAP3,PLEKHA2,PRKCA,PRKG1,PSMB9,PTPN22,PTPRA,RAB30,RORA,SCFD2,SLC26A11,SLC30A9,SOX9,SPAG16,SPRED2,STAM,STAT5B,SYNRG,TBC1D2B,TCF4,TESC,TRIB3,TRPS1,UBXN2A,VCAN
HPA	Endometrium 2; glandular cells[鈮edium]	HPA:0170052	1.1860701878295638e-18	17.9258896100568	4882	279	63	78724	AKAP7,ANKS6,AP3B1,ATP9B,BIRC6,CABIN1,CHST11,CHST15,COPG2,CPSF6,DERL2,DNAJC13,FAM107B,FANCC,FHIT,FOXK1,FXR1,GORAB,GRAMD1B,GSG1L,HLA-B,HLA-DPB1,HLA-DQB1,KCNMA1,KIF5B,LRMDA,MACROD2,MAML3,MCPH1,MGMT,MTHFD1L,MYH9,NAV2,NOTCH2,NR3C2,OXR1,PAX8,PBX2,PGAP3,PIGL,PLEKHA2,PPP1R9A,PRKG1,PRKN,PTPN22,PTPRA,RAB30,RAD51B,RNF10,RORA,SCFD2,SH2B3,SLC30A9,SOX9,SPAG16,STAM,SYNRG,TCF4,TCP11L1,UBE3C,UBXN2A,VTI1A,ZNF609
HPA	Soft tissue 2	HPA:0510000	1.3565010365022016e-18	17.86757987005792	5197	279	65	78724	AFG1L,AKAP7,ALK,ANKS6,AP3B1,ATP9B,BMPR1A,CABIN1,CACNA2D1,CAV2,CHD9,CHST11,CHST15,CPNE5,CPSF6,DLG2,DNAJC13,DOK6,FANCC,FBXW11,FHIT,FOXK1,GORAB,GPATCH1,GRAMD1B,HLA-DQB1,INPP4B,KHDRBS2,MAML3,MCPH1,MGMT,MTHFD1L,NAV3,NOTCH2,NR3C2,NREP,OXR1,PGAP3,PI4KA,PIGL,PPP1R9A,PPP2R5B,PRKCA,PRKG1,PRKN,PSMB9,PTPN22,PTPRA,RAB30,RAD51B,RORA,SCFD2,SH2B3,SKI,SLC30A9,SOX9,SPAG16,SPRED2,SYNRG,TBC1D2B,TCF4,UBE3C,UBXN2A,VTI1A,WT1
HPA	Testis; Leydig cells[鈮edium]	HPA:0570732	1.5150630188612354e-18	17.819569302360037	5362	279	66	78724	AKAP7,ANKS6,AP3B1,AQP5,ATP9B,BIRC6,CABIN1,CAV2,CHD9,CHST11,CHST15,COPG2,CPNE5,CPSF6,CX3CR1,DERL2,DNAJC13,ETNK2,EYA4,FANCC,FARS2,FBXW11,FHIT,FOXK1,GORAB,GPATCH1,GRAMD1B,HLA-DPB1,INPP4B,KIF5B,LAMB3,LRMDA,MACROD2,MAML3,MTHFD1L,NR3C2,PBX2,PGAP3,PI4KA,PIGL,PLEKHA2,PPP1R9A,PRKG1,PRKN,PRMT8,PTPN22,PTPRA,RAB30,RNF10,SAMSN1,SCFD2,SLC26A11,SLC30A9,SPAG16,SPRED2,STAM,STAT5B,SYNRG,TCP11L1,TESC,TRIB3,TSBP1,UBE3C,UBXN2A,WWOX,ZNF609
HPA	Skeletal muscle; myocytes[鈮edium]	HPA:0440342	1.8954099324476113e-18	17.722296847887694	3783	279	55	78724	AFG1L,AKAP7,AP3B1,ATP9B,BIRC6,BMPR1A,CABIN1,CACNA2D1,CHD9,CPSF6,DNAJC13,EYA4,FANCC,FARS2,FBXW11,FOXK1,FXR1,GRAMD1B,HLA-DQA1,INPP4B,IP6K3,KIF5B,MACROD2,MAML3,MCPH1,MGMT,MTHFD1L,MYOM1,NAV2,NRG2,OSCP1,OXR1,PCSK5,PDE3A,PGAP3,PI4KA,PRKCA,PRKG1,PRKN,PTPN22,PTPRA,RAD51B,RORA,SAMSN1,SH2B3,SKI,SLC26A11,SLC30A9,SOX9,SYNRG,TCF4,TESC,UBE3C,UBXN2A,ZNF609
HPA	Liver; cholangiocytes[鈮ow]	HPA:0291161	2.940190613209575e-18	17.531624513267555	3960	279	56	78724	AFG1L,AKAP7,ANKS6,BCL2L15,BIRC6,CABIN1,CAV2,CHD9,CHST11,CHST15,COL13A1,CPSF6,DERL2,DNAJC13,FAM107B,FANCC,FARS2,FHIT,FOXK1,GORAB,GRAMD1B,HLA-B,INPP4B,ITPR3,KIF5B,LAMB3,MAML3,MGMT,MTHFD1L,MYH9,NR3C2,NREP,OSCP1,OXR1,PDE3A,PIGL,PRKCA,PRKG1,PRKN,PTPN22,PTPRA,RAB30,RAD51B,RNF10,RORA,SH2B3,SLC30A9,SOX9,STAM,SYNRG,TCF4,TCP11L1,TESC,UBXN2A,WWOX,ZNF609
HPA	Cerebellum; cells in granular layer[鈮ow]	HPA:0090181	3.1729301420097074e-18	17.498539489599455	4539	279	60	78724	AFG1L,AKAP7,ANKS6,AP3B1,ASIC2,ATP9B,CABIN1,CHD9,CHST11,CHST15,CPNE5,CPSF6,DAB1,DNAJC13,ETNK2,EYA4,FANCC,FBXW11,FMNL2,FOXK1,FXR1,GORAB,GPATCH1,GRAMD1B,INPP4B,KHDRBS2,LRMDA,MACROD2,MAML3,MCPH1,MTHFD1L,NAV2,NR3C2,NREP,PBX2,PDE3A,PI4KA,PIGL,PPP2R5B,PRKG1,RAB30,RNF10,RORA,SAMSN1,SCFD2,SH2B3,SKI,SLC30A9,SLC44A4,SNRPN,SPAG16,SPRED2,STAM,STAT5B,SYNRG,TCP11L1,UBE3C,VCAN,WWOX,ZNF609
HPA	Parathyroid gland; glandular cells[鈮edium]	HPA:0360052	3.47766601041751e-18	17.45871212929065	4403	279	59	78724	AKAP7,ANKS6,AP3B1,BIRC6,BMPR1A,CABIN1,CHD9,CHST15,COPG2,CPNE5,CPSF6,DNAJC13,EYA4,FAM107B,FANCC,FBXW11,FHIT,FOXK1,FXR1,GORAB,GPATCH1,GRAMD1B,HTR7,KHDRBS2,KIF5B,LRMDA,MCPH1,MGMT,MTHFD1L,NAALADL2,NAV2,NR3C2,OSCP1,OXR1,PGAP3,PIGL,PLEKHA2,PPP1R9A,PRKG1,PRKN,PTPN22,RAB30,RAD51B,RBFOX1,RNF10,RORA,SAMSN1,SCFD2,SLC30A9,STAM,SYNRG,TCP11L1,TESC,TRIB3,UBE3C,UBXN2A,VTI1A,WWOX,ZNF609
HPA	Spleen; cells in red pulp[鈮ow]	HPA:0530711	4.733720919903044e-18	17.32479734981185	5332	279	65	78724	AFG1L,AIF1,AKAP7,ANKS6,ATP9B,BIRC6,CABIN1,CHST11,CHST15,CPNE5,CPSF6,DERL2,ETNK2,ETV6,FAM107B,FARS2,FHIT,FOXK1,GABRG3,GPATCH1,GRAMD1B,GZMK,HLA-B,HLA-DOB,HLA-DPA1,HLA-DPB1,HLA-DQA1,HLA-DQB1,HLA-DRA,KCNMA1,KIF5B,MACROD2,MAML3,MCPH1,MGMT,MTHFD1L,NAV2,NOTCH2,NR3C2,PBX2,PI4KA,PIGL,PLEKHA2,PRKG1,PSMB9,RAD51B,RCSD1,RNF10,RORA,SAMSN1,SCFD2,SH2B3,SKI,SLC30A9,SOX9,SPAG16,SPRED2,STAT5B,SYNRG,TCF4,TCP11L1,TESC,VCAN,WT1,WWOX
HPA	Appendix; glandular cells[鈮edium]	HPA:0030052	4.9698290438898334e-18	17.303658550214806	5493	279	66	78724	AKAP7,ANKS6,AP3B1,BCL2L15,BIRC6,BMPR1A,CABIN1,CHD9,CHST11,CHST15,COPG2,CPNE5,CPSF6,CX3CR1,DNAJC13,EYA4,FAM107B,FANCC,FBXW11,FOXK1,FXR1,GORAB,GPATCH1,ITPR3,KCNMA1,KIF5B,LAMB3,LRMDA,MACROD2,MAML3,MCPH1,MGMT,MTHFD1L,MYH9,NAV2,NR3C2,NREP,OSCP1,OXR1,PCSK5,PDE3A,PGAP3,PLEKHA2,PRKN,PSMB9,PTPN22,PTPRA,RAB30,RAD51B,RNF10,RORA,SCFD2,SKI,SLC44A4,SPAG16,SPRED2,STAM,SYNRG,TBC1D2B,TCP11L1,UBE3C,UBXN2A,VTI1A,WWOX,ZFYVE26,ZNF609
HPA	Esophagus; squamous epithelial cells[鈮edium]	HPA:0190222	5.820174247534606e-18	17.23506401301163	5049	279	63	78724	AFG1L,AKAP7,ANKRD22,ANKS6,ATP9B,BCL2L15,CABIN1,CAV2,CHST15,COL13A1,COPG2,CPNE5,CPSF6,DNAJC13,ETV6,FANCC,FBXW11,FOXK1,FXR1,GORAB,GPATCH1,GRAMD1B,HLA-DPB1,ITPR3,KIF5B,LRMDA,MACROD2,MAML3,MGMT,MTHFD1L,MYH9,NAV2,NOTCH2,NR3C2,NREP,OSCP1,OXR1,PBX2,PGAP3,PLEKHA2,PPP2R5B,PRKCA,PRKG1,PTPN22,PTPRA,RAB30,RAD51B,RNF10,RORA,SCFD2,SH2B3,SKI,SLC26A11,SLC30A9,SPAG16,SPRED2,STAM,SYNRG,TCF4,TESC,TRPS1,UBE3C,VTI1A
HPA	Tonsil; squamous epithelial cells[鈮edium]	HPA:0600222	8.477600544233214e-18	17.071727050792372	4937	279	62	78724	ANKS6,ATP9B,BMPR1A,CABIN1,COL13A1,COPG2,CPSF6,DNAJC13,FANCC,FARS2,FBXW11,FOXK1,FXR1,GORAB,GPATCH1,HLA-B,HLA-DOB,ITPR3,KHDRBS2,LAMB3,LRMDA,MACROD2,MAML3,MCPH1,MGMT,MTHFD1L,MYH9,NAV2,NOTCH2,NR3C2,NREP,NRG2,OSCP1,OXR1,PBX2,PGAP3,PIGL,PLEKHA2,PRKG1,PSMB9,PTPN22,PTPRA,RAB30,RAD51B,RORA,SH2B3,SKI,SLC26A11,SLC30A9,SMIM8,SOX9,SPAG16,STAM,SYNRG,TBC1D2B,TCF4,TCP11L1,TRIB3,UBE3C,VTI1A,WWOX,ZNF609
HPA	Tonsil; germinal center cells[鈮edium]	HPA:0600432	1.2928224458681405e-17	16.888461116321924	4098	279	56	78724	AIF1,ANKS6,BIRC6,BMPR1A,CABIN1,CHD9,CHST15,COPG2,CPNE5,CPSF6,DERL2,DNAJC13,FAM107B,FANCC,FOXK1,FXR1,GORAB,GPATCH1,GZMK,HLA-B,HLA-DOB,HLA-DPA1,HLA-DPB1,HLA-DQA1,HLA-DQB1,HLA-DRA,IKZF3,KHDRBS2,KIF5B,MGMT,MTHFD1L,MYH9,NAV2,NR3C2,PBX2,PI4KA,PLEKHA2,PRKG1,PSMB9,PTPRA,RAD51B,RCSD1,RNF10,RORA,SAMSN1,SH2B3,SLC30A9,SOX9,SPAG16,STAM,STAT5B,SYNRG,TBC1D2B,TCP11L1,VTI1A,ZNF609
HPA	Bone marrow; hematopoietic cells[鈮edium]	HPA:0040082	1.5011773402658024e-17	16.82356799972911	4256	279	57	78724	AIF1,ATP9B,BMPR1A,CABIN1,CHD9,CHST11,COPG2,CPSF6,DERL2,DNAJC13,ETV6,FAM107B,FANCC,FARS2,FOXK1,FXR1,GPATCH1,HLA-B,HLA-DPB1,HLA-DQA1,HLA-DQB1,HLA-DRA,IKZF3,KIF5B,MAML3,MCPH1,MGMT,MYH9,NAV2,NR3C2,OXR1,PI4KA,PIGL,PLEKHA2,PRKG1,PTPN22,PTPRA,RAD51B,RCSD1,RNF10,RORA,SAMSN1,SCFD2,SH2B3,SKI,SLC30A9,SPAG16,SPRED2,STAM,SYNRG,TCP11L1,TESC,UBE3C,UBXN2A,VCAN,VTI1A,ZNF609
HPA	Cerebellum; cells in molecular layer[鈮ow]	HPA:0090191	2.4888691099118267e-17	16.60399794241822	4451	279	58	78724	AFG1L,AKAP7,ALK,ANKS6,ASIC2,ATP9B,CABIN1,CHST11,CHST15,CPNE5,CPSF6,DAB1,DNAJC13,ETNK2,FANCC,FMNL2,FOXK1,FXR1,GORAB,GPATCH1,GRAMD1B,KHDRBS2,LRMDA,LRP1B,MACROD2,MAML3,MCPH1,MTHFD1L,NR3C2,NREP,OSCP1,PBX2,PGAP3,PIGL,PLEKHA2,PPP2R5B,PRKG1,PTPN22,PTPRA,RNF10,RORA,SAMSN1,SCFD2,SH2B3,SKI,SLC30A9,SNRPN,SPAG16,SPRED2,STAM,SYNRG,TCF4,TCP11L1,TRIB3,UBE3C,VTI1A,WWOX,ZNF609
HPA	Breast; myoepithelial cells[鈮edium]	HPA:0050092	3.6496758595057586e-17	16.43774570504464	3771	279	53	78724	AKAP7,AP3B1,CABIN1,CAV2,CHD9,CHST15,COL13A1,COPG2,CPSF6,DNAJC13,ETV6,FANCC,FHIT,FOXK1,FXR1,GORAB,GPATCH1,HLA-B,HLA-DPB1,HLA-DQB1,HLA-DRA,INPP4B,ITPR3,KIF5B,LAMB3,LRMDA,MACROD2,MAML3,MGMT,MTHFD1L,MYH9,NAV2,NOTCH2,OXR1,PRKG1,PTPN22,PTPRA,RAD51B,RNF10,RORA,SCFD2,SH2B3,SKI,SLC30A9,SOX9,STAM,SYNRG,TCF4,TCP11L1,UBE3C,WT1,WWOX,ZNF609
HPA	Fallopian tube; glandular cells[鈮edium]	HPA:0210052	5.0253762399395925e-17	16.298831417924827	4671	279	59	78724	ANKS6,AP3B1,ATP9B,BIRC6,CABIN1,CHD9,CHST11,CHST15,COPG2,CPNE5,CPSF6,DERL2,DNAJC13,EYA4,FANCC,FHIT,FOXK1,FXR1,GORAB,GPATCH1,GRAMD1B,GSG1L,HLA-DQB1,KIF5B,LRMDA,MACROD2,MAML3,MCPH1,MGMT,MTHFD1L,MYH9,NAV2,NOTCH2,NR3C2,OSCP1,OXR1,PBX2,PGAP3,PIGL,PLEKHA2,PPP2R5B,PRKG1,PTPN22,PTPRA,RAD51B,RNF10,SAMSN1,SLC30A9,SOX9,SPAG16,SPRED2,STAM,SYNRG,TCP11L1,UBXN2A,VTI1A,WT1,WWOX,ZNF609
HPA	Cerebral cortex; endothelial cells[鈮ow]	HPA:0100201	1.405306948727204e-16	15.85222880630769	4627	279	58	78724	AFG1L,ALK,ANKS6,BMPR1A,CABIN1,CACNA2D1,CAV2,CHD9,CHST11,CHST15,COL13A1,CPNE5,CPSF6,CX3CR1,DNAJC13,ETV6,FARS2,FBXW11,FHIT,FOXK1,FXR1,GORAB,GPATCH1,HLA-B,HLA-DQB1,INPP4B,ITPR3,KHDRBS2,KIF5B,LRMDA,MAML3,MCPH1,MGMT,MTHFD1L,MYH9,NAV2,NOTCH2,OXR1,PIGL,PPP2R5B,PRKG1,PSMB9,PTPRA,RAB30,RAD51B,RNF10,RORA,SH2B3,SKI,STAM,STAT5B,SYNRG,TBC1D2B,TCF4,TCP11L1,UBE3C,WWOX,ZNF609
HPA	Lung; alveolar cells[鈮ow]	HPA:0301171	1.5320137706268633e-16	15.814737330995595	3484	279	50	78724	AKAP7,ANKS6,AP3B1,ATP9B,CABIN1,CHD9,CPNE5,DNAJC13,ETV6,FANCC,FBXW11,FXR1,GRAMD1B,HLA-DPB1,IKZF3,IP6K3,ITPR3,KCNMA1,KHDRBS2,KIF5B,LAMB3,LRMDA,MAML3,MTHFD1L,MYH9,NOTCH2,OSCP1,PKNOX1,PLEKHA2,PPP1R9A,PRKG1,PTPRA,RAB30,RNF10,RORA,SAMSN1,SH2B3,SLC26A11,SLC30A9,SPRED2,STAT5B,SYNRG,TBC1D2B,TCF4,TCP11L1,TESC,TRIB3,UBE3C,VCAN,ZNF609
HPA	Heart muscle; cardiomyocytes[鈮edium]	HPA:0241102	2.064632955204277e-16	15.685157144829805	4369	279	56	78724	AFG1L,AKAP7,ANKS6,AP3B1,ATP9B,BIRC6,BMPR1A,CABIN1,CACNA2D1,CAV2,CHD9,CHST15,CPNE5,CPSF6,DNAJC13,ETV6,EYA4,FARS2,FBXW11,FOXK1,FXR1,GPATCH1,GRAMD1B,INPP4B,IP6K3,MACROD2,MAML3,MTHFD1L,MYOM1,NAV2,NR3C2,NRG2,OSCP1,PCSK5,PDE3A,PGAP3,PI4KA,PIGL,PRKCA,PRKG1,PTPN22,PTPRA,RAD51B,RNF10,RORA,SCFD2,SH2B3,SKI,SLC30A9,SOX9,SPAG16,SPRED2,SYNRG,UBE3C,UBXN2A,ZNF609
HPA	Ovary; follicle cells[鈮ow]	HPA:0340451	4.390762989575885e-16	15.357460005186072	3303	279	48	78724	AKAP7,ANKS6,CACNA2D1,CHD9,CHST15,CX3CR1,DERL2,DNAJC13,ETNK2,FARS2,FBXW11,FHIT,FMNL2,FOXK1,FXR1,INPP4B,KCNMA1,KHDRBS2,KIF5B,KIT,MACROD2,MCPH1,MGMT,MTHFD1L,MYH9,NCAM2,NLRP14,NOTCH2,OSCP1,PBX2,PGAP3,PI4KA,PRKCA,PTPN22,PTPRA,RAB30,RNF10,SMIM8,SOX9,SPAG16,SPRED2,STAM,SYNRG,TRIB3,TRPS1,UBXN2A,VTI1A,ZNF609
HPA	Cervix; glandular cells[鈮edium]	HPA:0630052	5.839595882095412e-16	15.233617206354834	4033	279	53	78724	AKAP7,ANKS6,CABIN1,CAV2,CHD9,CHST11,COPG2,CPSF6,DNAJC13,ETV6,FAM107B,FANCC,FHIT,FOXK1,FXR1,GORAB,HLA-B,HLA-DQB1,KCNMA1,KIF5B,LRMDA,MACROD2,MAML3,MCPH1,MGMT,MTHFD1L,NAV2,NOTCH2,NR3C2,NREP,NRG2,OSCP1,OXR1,PAX8,PLEKHA2,PRKG1,PTPN22,PTPRA,RAB30,RAD51B,RNF10,RORA,SLC30A9,SLC44A4,SMIM8,SOX9,SPAG16,STAM,TCP11L1,UBXN2A,WWOX,ZMIZ1,ZNF609
HPA	Cerebral cortex; neuropil[鈮edium]	HPA:0100212	1.4668742487440673e-15	14.833607115480095	2613	279	42	78724	AKAP7,ALK,ASIC2,ATP9B,CABIN1,CHD9,CHST15,CNTNAP2,CPNE5,CPSF6,DNAJC13,DOK6,FHIT,FOXK1,GORAB,GRAMD1B,INPP4B,KCNMA1,KHDRBS2,LRP1B,MAML3,MTHFD1L,NAV3,NCDN,NOTCH2,OXR1,PI4KA,PPP1R9A,PRKN,PTPN22,PTPRA,RPH3A,SPAG16,SPRED2,STAM,SYNPR,SYNRG,TAFA1,TCP11L1,UBE3C,UBXN2A,WWOX
HPA	Ovary; ovarian stroma cells[鈮ow]	HPA:0340461	1.5309697416470762e-15	14.815033392688784	3983	279	52	78724	ALK,ANKS6,BMPR1A,CABIN1,CACNA2D1,CAV2,CHD9,CPSF6,FANCC,FARS2,FHIT,FOXK1,FXR1,GORAB,GPATCH1,GRAMD1B,INPP4B,KIF5B,LAMB3,MACROD2,MAML3,MCPH1,MGMT,MTHFD1L,MYH9,NAV2,NOTCH2,NR3C2,NRG2,PBX2,PI4KA,PKNOX1,PLEKHA2,PRKG1,PRKN,PTPN22,PTPRA,RAB30,RAD51B,RNF10,RORA,SH2B3,SKI,SLC30A9,SPRED2,SYNRG,TBC1D2B,TCP11L1,TRIB3,UBXN2A,WT1,ZNF609
HPA	Skin 1; fibroblasts[鈮edium]	HPA:0460652	4.886723212820946e-15	14.31098225899695	2838	279	43	78724	ANKS6,ATP9B,CHST11,CHST15,COPG2,CPNE5,CPSF6,CX3CR1,DNAJC13,ETNK2,FBXW11,FOXK1,FXR1,GPATCH1,KHDRBS2,KIF5B,LRMDA,MAML3,MGMT,MTHFD1L,NOTCH2,NR3C2,PCSK5,PI4KA,PPP2R5B,PRKG1,PTPN22,PTPRA,RAB30,RAD51B,RORA,SCFD2,SH2B3,SKI,SPAG16,SPRED2,SYNRG,TCF4,TCP11L1,UBE3C,UBXN2A,WWOX,ZNF609
HPA	Skin 2; epidermal cells[鈮edium]	HPA:0470682	8.340589105574675e-15	14.078803273551134	4007	279	51	78724	AFG1L,AKAP7,ATP9B,CABIN1,CHD9,CHST11,COL13A1,COPG2,CPNE5,CPSF6,DNAJC13,FOXK1,FXR1,GORAB,GPATCH1,HLA-DPB1,ITPR3,KIF5B,LRMDA,MACROD2,MAML3,MGMT,MTHFD1L,NAV2,NOTCH2,NR3C2,NREP,NRG2,OSCP1,PBX2,PGAP3,PPP2R5B,PTPN22,PTPRA,RAD51B,RNF10,RORA,SCFD2,SH2B3,SKI,SLC26A11,SLC30A9,SPAG16,STAM,TBC1D2B,TCF4,TCP11L1,UBXN2A,VTI1A,WWOX,ZNF609
HPA	Spleen; cells in white pulp[鈮ow]	HPA:0530721	1.1206075462633754e-14	13.950546457283846	4338	279	53	78724	AFG1L,ANKS6,BIRC6,CABIN1,CHST15,CPNE5,CPSF6,DNAJC13,DOK6,ETNK2,EYA4,FAM107B,FOXK1,GPATCH1,GRAMD1B,GZMK,HLA-B,HLA-DOB,HLA-DPA1,HLA-DPB1,HLA-DQB1,HLA-DRA,HTR7,IKZF3,INPP4B,MCPH1,MGMT,MTHFD1L,NOTCH2,NR3C2,OXR1,PBX2,PI4KA,PLEKHA2,PRKCA,PRKG1,PSMB9,RAD51B,RCSD1,RNF10,RORA,SAMSN1,SH2B3,SLC30A9,SPAG16,SPRED2,SYNRG,TBC1D2B,TCF4,TCP11L1,UBE3C,UBXN2A,VTI1A
HPA	Lymph node; non-germinal center cells[鈮edium]	HPA:0310442	2.8170645464576096e-14	13.550203202056037	3985	279	50	78724	AIF1,ANKS6,BMPR1A,CABIN1,CPSF6,DERL2,DNAJC13,FAM107B,FOXK1,FXR1,GORAB,GPATCH1,GZMK,HLA-B,HLA-DOB,HLA-DPA1,HLA-DPB1,HLA-DQA1,HLA-DQB1,HLA-DRA,IKZF3,LRMDA,MAML3,MCPH1,MGMT,MTHFD1L,MYH9,NAV2,NR3C2,OXR1,PI4KA,PIGL,PLEKHA2,PRKCA,PRKG1,PSMB9,PTPRA,RAD51B,RCSD1,RORA,SAMSN1,SH2B3,SLC30A9,SOX9,SPAG16,STAT5B,SYNRG,TCF4,TCP11L1,VCAN
HPA	Vagina; squamous epithelial cells[鈮edium]	HPA:0620222	4.917343015525356e-14	13.30826949588841	4044	279	50	78724	AFG1L,ANKS6,ATP9B,CABIN1,CAV2,CHD9,CHST11,COL13A1,CPSF6,DNAJC13,EYA4,FOXK1,FXR1,GORAB,GPATCH1,HLA-B,HLA-DPB1,ITPR3,KIF5B,LRMDA,MACROD2,MAML3,MGMT,NAV2,NOTCH2,NR3C2,NREP,NRG2,OSCP1,PBX2,PGAP3,PPP2R5B,PRKCA,PSMB9,PTPN22,PTPRA,RAD51B,RORA,SH2B3,SLC26A11,SLC30A9,SOX9,SPAG16,SYNRG,TCF4,TCP11L1,TESC,TRPS1,UBXN2A,VTI1A
HPA	Skin 1; Langerhans[鈮ow]	HPA:0460641	8.45650079222868e-14	13.072809306109633	3952	279	49	78724	AFG1L,ALK,ANKS6,AP3B1,ATP9B,BMPR1A,CABIN1,CHD9,COL13A1,COPG2,CPNE5,CPSF6,ETV6,FAM107B,FANCC,FBXW11,FOXK1,FXR1,GORAB,GPATCH1,HLA-DPB1,KIF5B,LRMDA,MACROD2,MAML3,MGMT,MTHFD1L,NOTCH2,NR3C2,NRG2,PIGL,PRKG1,PTPN22,PTPRA,RAB30,RAD51B,RORA,SH2B3,SLC26A11,SLC30A9,SPAG16,SPRED2,STAM,SYNRG,TCF4,TCP11L1,TRIB3,UBE3C,ZNF609
HPA	Cerebellum; Purkinje cells[鈮edium]	HPA:0090162	9.607250246279847e-14	13.017400896800886	4117	279	50	78724	AKAP7,ALK,ANKS6,BIRC6,CABIN1,CHD9,CHST15,COPG2,CPNE5,CPSF6,DNAJC13,EYA4,FANCC,FOXK1,FXR1,GORAB,GRAMD1B,HLA-DQB1,ITPR3,KCNMA1,KHDRBS2,LRMDA,MACROD2,MCPH1,MTHFD1L,NAV2,NOTCH2,NR3C2,OSCP1,PGAP3,PI4KA,PIGL,PLEKHA2,PPP2R5B,PRKG1,PTPN22,RAB30,RNF10,SAMSN1,SCFD2,SH2B3,SKI,SLC30A9,SNRPN,SPAG16,SPRED2,SYNRG,TCF4,VTI1A,ZNF609
HPA	Soft tissue 2; fibroblasts[鈮ow]	HPA:0510651	1.0001268304456381e-13	12.99994492173005	4122	279	50	78724	AKAP7,ALK,ANKS6,AP3B1,ATP9B,CABIN1,CACNA2D1,CAV2,CHST11,CHST15,CPNE5,CPSF6,DLG2,DNAJC13,FANCC,FBXW11,FHIT,FOXK1,GORAB,GPATCH1,INPP4B,KHDRBS2,MAML3,MCPH1,MGMT,MTHFD1L,NR3C2,PGAP3,PI4KA,PIGL,PPP2R5B,PRKCA,PRKG1,PSMB9,PTPRA,RAB30,RAD51B,RORA,SCFD2,SH2B3,SKI,SLC30A9,SPRED2,SYNRG,TBC1D2B,TCF4,UBE3C,UBXN2A,VTI1A,WT1
HPA	Soft tissue 2; peripheral nerve[鈮ow]	HPA:0510701	2.6433491873273923e-13	12.577845462629742	3194	279	43	78724	AKAP7,ATP9B,BMPR1A,CABIN1,CACNA2D1,CAV2,CHD9,CHST11,CHST15,CPNE5,CPSF6,DOK6,FBXW11,FHIT,GPATCH1,GRAMD1B,HLA-DQB1,INPP4B,MAML3,MGMT,MTHFD1L,NAV3,NOTCH2,NR3C2,NREP,OXR1,PGAP3,PI4KA,PPP1R9A,PPP2R5B,PRKCA,PRKN,PTPN22,RAD51B,RORA,SCFD2,SH2B3,SKI,SOX9,SPAG16,SPRED2,UBE3C,UBXN2A
HPA	Kidney; cells in glomeruli[鈮edium]	HPA:0270352	3.725260464827357e-13	12.42884335661163	3086	279	42	78724	CABIN1,CAV2,CPSF6,CX3CR1,DNAJC13,DOK6,FANCC,FBXW11,FOXK1,FXR1,GORAB,GPATCH1,HLA-B,HLA-DPB1,HLA-DQB1,HLA-DRA,KHDRBS2,KIF5B,MACROD2,MAML3,MCPH1,MGMT,MYH9,NOTCH2,PBX2,PI4KA,PPP2R5B,PRKG1,PRKN,PTPN22,PTPRA,RAB30,RAD51B,RORA,SH2B3,SPRED2,TCF4,TCP11L1,UBXN2A,VTI1A,WT1,ZNF609
HPA	Smooth muscle; smooth muscle cells[鈮edium]	HPA:0490692	2.38293543325459e-12	11.622887724905384	3123	279	41	78724	AFG1L,AKAP7,AP3B1,BMPR1A,CABIN1,CAV2,CHD9,COL13A1,CPSF6,ETV6,FAM107B,FBXW11,FOXK1,FXR1,GPATCH1,GRAMD1B,INPP4B,LRMDA,MACROD2,MAML3,MGMT,NOTCH2,NRG2,OXR1,PBX2,PPP1R9A,PPP2R5B,PRKG1,PTPN22,PTPRA,RAB30,RAD51B,RORA,SH2B3,SKI,SYNRG,TCF4,TCP11L1,VCAN,WT1,ZNF609
HPA	Testis; spermatogonia cells[鈮ow]	HPA:0570811	5.404869073599822e-12	11.267214821840517	3061	279	40	78724	AKR1B1,AP3B1,CHST15,CPNE5,CPSF6,DERL2,ETNK2,FAM107B,FANCC,FBXW11,FXR1,GSG1L,HLA-DPA1,HTR7,KCNMA1,KCNN4,KHDRBS2,MACROD2,MCPH1,MGMT,NCAM2,NR3C2,NRG2,PBX2,PKNOX1,PPP2R5B,PRMT8,RAD51B,RORA,SAMSN1,SKI,SLC26A11,SPATA6L,STAM,TAFA1,TBC1D2B,TRIB3,TRPS1,WWOX,ZFYVE26
HPA	Colon; endothelial cells[鈮edium]	HPA:0130202	9.119541288117089e-12	11.04002700608493	3710	279	44	78724	AFG1L,ATP9B,BCL2L15,BMPR1A,CABIN1,CAV2,CHD9,CHST11,CPSF6,DNAJC13,FANCC,FBXW11,FOXK1,FXR1,GORAB,GPATCH1,HLA-B,HLA-DPB1,ITPR3,KIF5B,LRMDA,MAML3,MCPH1,MGMT,MYH9,OXR1,PIGL,PPP2R5B,PRKG1,PSMB9,PTPN22,PTPRA,RAD51B,RORA,SCFD2,SH2B3,SLC44A4,SPRED2,SYNRG,TBC1D2B,TCP11L1,UBXN2A,VCAN,ZNF609
HPA	Colon; peripheral nerve/ganglion[鈮edium]	HPA:0130242	1.0709088561897772e-11	10.970247489894787	3426	279	42	78724	ATP9B,BCL2L15,BIRC6,CACNA2D1,CHST11,COPG2,DNAJC13,FBXW11,FOXK1,FXR1,GORAB,GRAMD1B,KCNMA1,KHDRBS2,LRMDA,MACROD2,MAML3,MCPH1,MGMT,MTHFD1L,NAV2,NR3C2,OXR1,PBX2,PGAP3,PI4KA,PPP2R5B,PRKCA,PRKN,PTPRA,RAD51B,RNF10,RORA,SCFD2,SH2B3,SPAG16,STAM,SYNRG,TCP11L1,UBXN2A,VTI1A,WWOX
HPA	Lymph node; germinal center cells[鈮edium]	HPA:0310432	1.293780287623939e-11	10.888139470169843	3298	279	41	78724	AIF1,ANKS6,CABIN1,CPSF6,DERL2,DNAJC13,FAM107B,FOXK1,FXR1,GORAB,GPATCH1,GZMK,HLA-B,HLA-DOB,HLA-DPB1,HLA-DQA1,HLA-DQB1,HLA-DRA,KIF5B,LAMB3,LRMDA,MGMT,MTHFD1L,MYH9,NAV2,NR3C2,PI4KA,PRKG1,PSMB9,PTPN22,RAD51B,RCSD1,RNF10,SAMSN1,SH2B3,SLC30A9,SOX9,SPAG16,SYNRG,TCP11L1,VTI1A
HPA	Cerebellum; cells in granular layer[鈮edium]	HPA:0090182	2.440097587179113e-11	10.612592804511314	2926	279	38	78724	AKAP7,ANKS6,ASIC2,CABIN1,CHD9,CHST15,CPNE5,CPSF6,DNAJC13,FANCC,FBXW11,FOXK1,FXR1,GORAB,GPATCH1,GRAMD1B,KHDRBS2,MAML3,MCPH1,MTHFD1L,NR3C2,NREP,PBX2,PIGL,PRKG1,RAB30,RNF10,RORA,SCFD2,SH2B3,SKI,SLC44A4,SPAG16,STAM,SYNRG,TCP11L1,UBE3C,ZNF609
HPA	Skin 1; keratinocytes[鈮edium]	HPA:0460662	4.414633130649324e-11	10.355105381770391	3282	279	40	78724	ALK,ATP9B,CABIN1,CHD9,CHST11,COL13A1,COPG2,CPSF6,DNAJC13,ETV6,EYA4,FANCC,FOXK1,FXR1,GPATCH1,HLA-DPB1,KIF5B,LRMDA,MACROD2,MAML3,MGMT,MTHFD1L,NR3C2,NREP,PBX2,PGAP3,PRKG1,PTPN22,PTPRA,RAD51B,RORA,SH2B3,SLC26A11,SLC30A9,SPAG16,STAM,TCF4,TCP11L1,WWOX,ZNF609
HPA	Appendix; lymphoid tissue[鈮edium]	HPA:0030072	4.4456100592405466e-11	10.35206863352794	2988	279	38	78724	AIF1,ANKS6,CABIN1,CHD9,CPNE5,CPSF6,DNAJC13,FAM107B,FOXK1,FXR1,GORAB,GZMK,HLA-DOB,HLA-DPB1,HLA-DRA,HTR7,KIF5B,MCPH1,MGMT,MTHFD1L,MYH9,NR3C2,PI4KA,PLEKHA2,PRKCA,PRKG1,PSMB9,PTPRA,RAD51B,RCSD1,RNF10,RORA,SAMSN1,SMIM8,SPAG16,SYNRG,TCP11L1,ZNF609
HPA	Soft tissue 1; fibroblasts[鈮ow]	HPA:0500651	4.9861618776502636e-11	10.302233626067094	4231	279	46	78724	AKAP7,AP3B1,ATP9B,BMPR1A,CACNA2D1,CAV2,CHST11,CHST15,CPSF6,DLG2,DNAJC13,FANCC,FBXW11,FOXK1,GPATCH1,HLA-DPB1,INPP4B,LRMDA,MAML3,MGMT,MTHFD1L,NR3C2,OXR1,PDE3A,PGAP3,PI4KA,PPP2R5B,PRKG1,PTPN22,PTPRA,RAB30,RAD51B,RNF10,RORA,SCFD2,SH2B3,SKI,SLC30A9,SPAG16,SPRED2,TBC1D2B,TCF4,TCP11L1,UBE3C,UBXN2A,ZNF609
HPA	Testis; cells in seminiferous ducts[鈮edium]	HPA:0570742	9.34724914918877e-11	10.029316181117304	2355	279	33	78724	AKAP7,ANKS6,ATP9B,BIRC6,CABIN1,CHD9,COPG2,ETV6,GORAB,GPATCH1,ITPR3,KIF5B,LRMDA,MAML3,MTHFD1L,NAV2,PGAP3,PI4KA,PLEKHA2,PPP1R9A,PRKG1,PRKN,PTPN22,PTPRA,RAB30,RNF10,SLC30A9,SPAG16,SPRED2,SYNRG,TCP11L1,TSBP1,ZNF609
HPA	Cervix; squamous epithelial cells[鈮edium]	HPA:0630222	1.4390824178635502e-10	9.841914332819226	3727	279	42	78724	ATP9B,CABIN1,CAV2,CHD9,COL13A1,COPG2,CPSF6,FOXK1,FXR1,GORAB,GPATCH1,HLA-B,HLA-DPB1,HLA-DQA1,ITPR3,KIF5B,LRMDA,MACROD2,MAML3,MGMT,MTHFD1L,NAV2,NOTCH2,NR3C2,NRG2,PBX2,PGAP3,PLEKHA2,PSMB9,PTPN22,PTPRA,RAB30,RORA,SCFD2,SLC26A11,SLC30A9,SOX9,SPAG16,SYNRG,TCF4,TRIB3,TRPS1
HPA	Cerebral cortex; glial cells[鈮edium]	HPA:0100122	1.491235578379523e-10	9.826453743328628	2680	279	35	78724	ANKS6,ASIC2,CPNE5,CPSF6,FANCC,FHIT,FOXK1,GORAB,HLA-DRA,HTR7,KHDRBS2,KIF5B,LRMDA,MACROD2,MAML3,MCPH1,MGMT,NR3C2,NREP,OSCP1,PRKCA,PRKN,RAD51B,RORA,SH2B3,SKI,SLC30A9,SOX9,STAM,SYNRG,TAFA1,TCF4,TCP11L1,TENM4,ZNF609
HPA	Spleen; cells in red pulp[鈮edium]	HPA:0530712	1.8892971185550675e-10	9.723699737789142	3145	279	38	78724	AIF1,ANKS6,BIRC6,CABIN1,CPNE5,CPSF6,DERL2,FAM107B,FHIT,FOXK1,HLA-B,HLA-DOB,HLA-DPA1,HLA-DPB1,HLA-DQA1,HLA-DQB1,MGMT,NAV2,NOTCH2,NR3C2,PBX2,PI4KA,PIGL,PLEKHA2,PRKG1,PSMB9,RAD51B,RCSD1,RNF10,RORA,SCFD2,SH2B3,SKI,SYNRG,TCF4,TCP11L1,TESC,VCAN
HPA	Endometrium 2; cells in endometrial stroma[鈮ow]	HPA:0170251	3.2524658179878634e-10	9.487787258989975	3514	279	40	78724	ATP9B,BCL2L15,BIRC6,CABIN1,CAV2,CPSF6,DERL2,ETNK2,FOXK1,FXR1,GPATCH1,HLA-B,HLA-DPB1,LAMB3,LRMDA,MACROD2,MAML3,MGMT,MTHFD1L,NOTCH2,NR3C2,OXR1,PI4KA,PKNOX1,PLEKHA2,PRKCA,PRKG1,PTPN22,RAB30,RAD51B,RORA,SCFD2,SH2B3,SLC30A9,SPRED2,SYNRG,TBC1D2B,TCF4,UBXN2A,WT1
HPA	Liver; cholangiocytes[鈮edium]	HPA:0291162	4.6064557505995813e-10	9.336633096293875	1961	279	29	78724	AFG1L,ANKS6,CAV2,CHD9,COL13A1,CPSF6,FAM107B,FANCC,FOXK1,GRAMD1B,HLA-B,ITPR3,KIF5B,MTHFD1L,MYH9,NREP,OXR1,PIGL,PRKG1,PTPN22,RAB30,RAD51B,RORA,SH2B3,SOX9,TCF4,TCP11L1,UBXN2A,ZNF609
HPA	Tonsil; germinal center cells[High]	HPA:0600433	4.84869921383521e-10	9.314374756248116	1229	279	23	78724	ANKS6,CPNE5,CPSF6,FAM107B,FOXK1,FXR1,HLA-B,HLA-DPB1,HLA-DQA1,HLA-DQB1,HLA-DRA,IKZF3,KIF5B,MGMT,MYH9,NR3C2,PLEKHA2,RAD51B,RNF10,RORA,SAMSN1,SH2B3,TCP11L1
HPA	Lung; alveolar cells type II[鈮edium]	HPA:0301372	5.135830110875538e-10	9.289389350813346	1233	279	23	78724	CAV2,CHST11,CLDN18,CPSF6,DERL2,FHIT,FOXK1,GPATCH1,HLA-B,HLA-DQB1,HLA-DRA,KIT,MCPH1,MGMT,NR3C2,PBX2,PI4KA,PSMB9,RAD51B,SOX9,STAM,UBXN2A,WWOX
HPA	Adipose tissue	HPA:0010000	7.332211752401622e-10	9.134765001215056	3937	279	42	78724	AKAP7,ANKS6,CABIN1,CACNA2D1,CAV2,CHD9,CHST11,CPSF6,DNAJC13,FARS2,FBXW11,FHIT,FOXK1,GPATCH1,KHDRBS2,LAMB3,LRMDA,LRP1B,MAML3,MCPH1,MGMT,MTHFD1L,MYH9,NAALADL2,NR3C2,OXR1,PI4KA,PIGL,PRKCA,PRKG1,PTPN22,RAD51B,RORA,SPAG16,SPRED2,STAM,SYNRG,TCP11L1,UBE3C,UBXN2A,WT1,ZNF609
HPA	Adipose tissue; adipocytes[鈮ow]	HPA:0010011	7.332211752401622e-10	9.134765001215056	3937	279	42	78724	AKAP7,ANKS6,CABIN1,CACNA2D1,CAV2,CHD9,CHST11,CPSF6,DNAJC13,FARS2,FBXW11,FHIT,FOXK1,GPATCH1,KHDRBS2,LAMB3,LRMDA,LRP1B,MAML3,MCPH1,MGMT,MTHFD1L,MYH9,NAALADL2,NR3C2,OXR1,PI4KA,PIGL,PRKCA,PRKG1,PTPN22,RAD51B,RORA,SPAG16,SPRED2,STAM,SYNRG,TCP11L1,UBE3C,UBXN2A,WT1,ZNF609
HPA	Cerebellum; molecular layer - neuropil[鈮ow]	HPA:0090991	8.013102303027418e-10	9.096199312599452	262	279	12	78724	CACNA2D1,CNTNAP2,DLG2,FHIT,GSG1L,NCDN,NOS1,OXR1,PRKCA,RPH3A,SOX9,SYNPR
HPA	Testis; spermatogonia cells[鈮edium]	HPA:0570812	8.071281826560407e-10	9.093057488079081	2568	279	33	78724	AKR1B1,AP3B1,CHST15,CPNE5,CPSF6,ETNK2,FANCC,FBXW11,FXR1,KCNMA1,KHDRBS2,MACROD2,MCPH1,MGMT,NCAM2,NR3C2,NRG2,PBX2,PKNOX1,PPP2R5B,PRMT8,RAD51B,RORA,SAMSN1,SKI,SPATA6L,STAM,TAFA1,TBC1D2B,TRIB3,TRPS1,WWOX,ZFYVE26
HPA	Skin 1; melanocytes[鈮edium]	HPA:0460672	1.4223696829151951e-9	8.846987513040732	3702	279	40	78724	ALK,ATP9B,CABIN1,CACNA2D1,CAV2,CHD9,CPSF6,DNAJC13,EYA4,FANCC,FOXK1,FXR1,GPATCH1,HLA-B,HLA-DPB1,KHDRBS2,LRMDA,MAML3,MGMT,MTHFD1L,NR3C2,PI4KA,PPP2R5B,PRKG1,PTPN22,PTPRA,RAD51B,RORA,SCFD2,SH2B3,SKI,SLC26A11,SLC30A9,SPAG16,SPRED2,STAM,SYNRG,TCF4,TCP11L1,ZNF609
HPA	Skin 1; Langerhans[鈮edium]	HPA:0460642	1.4685597863344612e-9	8.833108368278657	2631	279	33	78724	ATP9B,CABIN1,CHD9,COL13A1,COPG2,CPSF6,FAM107B,FANCC,FBXW11,FOXK1,FXR1,GPATCH1,HLA-DPB1,KIF5B,LRMDA,MACROD2,MAML3,MGMT,MTHFD1L,NR3C2,PTPN22,RAD51B,RORA,SH2B3,SLC26A11,SLC30A9,SPAG16,STAM,SYNRG,TCF4,TCP11L1,TRIB3,ZNF609
HPA	Ovary; follicle cells[鈮edium]	HPA:0340452	2.31743882095663e-9	8.634991722155052	2248	279	30	78724	AKAP7,CHD9,CHST15,DNAJC13,ETNK2,FARS2,FBXW11,FHIT,FOXK1,FXR1,KHDRBS2,KIF5B,KIT,MACROD2,MCPH1,MGMT,MTHFD1L,MYH9,NLRP14,NOTCH2,PI4KA,PRKCA,RAB30,RNF10,SMIM8,SOX9,SPAG16,TRPS1,UBXN2A,ZNF609
HPA	Cerebellum; cells in molecular layer[鈮edium]	HPA:0090192	6.157892040066347e-9	8.21056792940074	2789	279	33	78724	AKAP7,ANKS6,CHST15,CPSF6,DAB1,FANCC,FOXK1,FXR1,GORAB,GPATCH1,KHDRBS2,LRMDA,MACROD2,MAML3,MCPH1,NR3C2,OSCP1,PBX2,PIGL,PPP2R5B,PRKG1,PTPRA,RNF10,RORA,SCFD2,SH2B3,SLC30A9,SPAG16,SPRED2,SYNRG,TCF4,WWOX,ZNF609
HPA	Lung; alveolar cells type II[鈮ow]	HPA:0301371	6.157892040066347e-9	8.21056792940074	1533	279	24	78724	CAV2,CHST11,CLDN18,CPSF6,DERL2,FHIT,FOXK1,GPATCH1,HLA-B,HLA-DQB1,HLA-DRA,KIT,MCPH1,MGMT,NR3C2,PBX2,PI4KA,PSMB9,RAD51B,SCFD2,SOX9,STAM,UBXN2A,WWOX
HPA	Ovary; ovarian stroma cells[鈮edium]	HPA:0340462	6.197321424734675e-9	8.207795978536694	2065	279	28	78724	BMPR1A,CACNA2D1,CAV2,CPSF6,FANCC,FOXK1,FXR1,GPATCH1,MACROD2,MAML3,MCPH1,MGMT,MYH9,NOTCH2,NR3C2,PI4KA,PRKG1,PTPRA,RAB30,RAD51B,RORA,SH2B3,SYNRG,TBC1D2B,TCP11L1,TRIB3,UBXN2A,WT1
HPA	Pancreas; pancreatic endocrine cells[鈮edium]	HPA:0351182	8.829454679959153e-9	8.054066118256852	3622	279	38	78724	ANKS6,BIRC6,CABIN1,COPG2,CPNE5,CPSF6,DNAJC13,ETV6,FXR1,GORAB,KHDRBS2,KIF5B,MACROD2,MCPH1,MGMT,MTHFD1L,NR3C2,PBX2,PGAP3,PI4KA,PIGL,PLEKHA2,PTPRA,RAB30,RAD51B,RNF10,RORA,SLC30A9,SOX9,SPAG16,SPRED2,STAM,SYNRG,TCP11L1,TESC,UBE3C,WWOX,ZNF609
HPA	Fallopian tube; non-ciliated cells[鈮ow]	HPA:0211091	9.294471609433643e-9	8.031775294824845	761	279	17	78724	AFG1L,COL13A1,ETNK2,HLA-B,HLA-DPB1,HLA-DRA,KIT,LAMB3,NRG2,PAX8,PI4KA,PKNOX1,RAB30,RORA,SCFD2,SH2B3,TRPS1
HPA	Bronchus; ciliated cells (ciliary rootlets)[鈮edium]	HPA:0060872	1.178289333094134e-8	7.9287480539145	410	279	13	78724	ANO2,COL13A1,FAM107B,KCNMA1,NRG2,PDE3A,PPP1R9A,PRKN,RAB30,SCFD2,SLC44A4,TBC1D2B,UBE3C
HPA	Gallbladder; glandular cells[High]	HPA:0220053	1.1813129879093494e-8	7.927635021172925	2868	279	33	78724	ANKS6,BIRC6,BMPR1A,COPG2,CPSF6,DNAJC13,FAM107B,FBXW11,FOXK1,FXR1,GORAB,HLA-DQA1,KIF5B,MAML3,MYH9,NAV2,NR3C2,NREP,NRG2,OSCP1,PPP1R9A,PRKN,RAD51B,RORA,SLC44A4,SOX9,SPAG16,SPRED2,TCP11L1,TESC,UBE3C,UBXN2A,ZMIZ1
HPA	Spleen; cells in white pulp[鈮edium]	HPA:0530722	1.2127969396964938e-8	7.91621190758488	2719	279	32	78724	ANKS6,CHST15,CPNE5,CPSF6,DNAJC13,FAM107B,FOXK1,GPATCH1,HLA-B,HLA-DOB,HLA-DPA1,HLA-DPB1,HLA-DQB1,HLA-DRA,IKZF3,MGMT,MTHFD1L,NR3C2,PI4KA,PLEKHA2,PSMB9,RAD51B,RCSD1,RNF10,RORA,SH2B3,SLC30A9,SPAG16,SYNRG,TCF4,TCP11L1,UBE3C
HPA	Rectum; glandular cells[High]	HPA:0400053	1.2664026000796125e-8	7.897428206485033	2574	279	31	78724	ANKS6,BCL2L15,BIRC6,COPG2,CPNE5,CPSF6,DNAJC13,FBXW11,FOXK1,FXR1,GORAB,KIF5B,MAML3,MCPH1,MGMT,MTHFD1L,MYH9,NAV2,NR3C2,NREP,OSCP1,PGAP3,PLEKHA2,RAD51B,RNF10,RORA,SH2B3,SLC30A9,SPRED2,TCP11L1,VTI1A
HPA	Kidney; cells in tubules[High]	HPA:0270363	1.5634174533836277e-8	7.805925044057364	2159	279	28	78724	ANKS6,CHD9,CHST15,COPG2,CPNE5,CPSF6,DNAJC13,FAM107B,FHIT,FOXK1,GORAB,KHDRBS2,KIF5B,MCPH1,MTHFD1L,NAV2,NR3C2,OSCP1,PPP1R9A,PRKN,RAD51B,RNF10,SPAG16,SPRED2,TCP11L1,TESC,UBE3C,WWOX
HPA	Lung; alveolar cells[鈮edium]	HPA:0301172	2.522066412761895e-8	7.598243481475759	1788	279	25	78724	AKAP7,CABIN1,CHD9,DNAJC13,FANCC,FBXW11,HLA-DPB1,ITPR3,KIF5B,MAML3,MTHFD1L,MYH9,NOTCH2,PLEKHA2,PRKG1,PTPRA,RORA,SH2B3,SLC30A9,STAT5B,TBC1D2B,TCF4,TCP11L1,VCAN,ZNF609
HPA	Endometrium 1; cells in endometrial stroma[鈮edium]	HPA:0160252	3.1730405369212755e-8	7.49852437957032	2233	279	28	78724	ANKS6,CAV2,COPG2,CPSF6,FOXK1,GPATCH1,HLA-B,HLA-DPB1,INPP4B,KIF5B,LRMDA,MACROD2,MAML3,MGMT,NOTCH2,NR3C2,PI4KA,PRKG1,RAD51B,RORA,SH2B3,SLC30A9,SPAG16,SYNRG,TCF4,TCP11L1,WT1,ZNF609
HPA	Epididymis; glandular cells[High]	HPA:0180053	4.457136704757768e-8	7.3509440454714925	1842	279	25	78724	ANKS6,COPG2,CPSF6,CRISP1,DERL2,DNAJC13,FOXK1,FXR1,KHDRBS2,MCPH1,MGMT,NREP,OSCP1,PAX8,PIGL,PPP1R9A,RAD51B,RNF10,RORA,SH2B3,SOX9,SPAG16,TCP11L1,VTI1A,WWOX
HPA	Soft tissue 1; chondrocytes[鈮ow]	HPA:0500111	7.952230380193784e-8	7.099511046694547	2186	279	27	78724	AFG1L,ATP9B,CHST15,CPSF6,CX3CR1,FBXW11,FXR1,HTR7,MGMT,MTHFD1L,MYH9,NCAM2,OXR1,PGAP3,PRKCA,PSMB9,PTPN22,RNF10,SH2B3,SLC44A4,SOX9,SPRED2,SYNRG,TBC1D2B,TRIB3,UBE3C,UBXN2A
HPA	Endometrium 2; cells in endometrial stroma[鈮edium]	HPA:0170252	1.2335619534798504e-7	6.908839033949869	1802	279	24	78724	ATP9B,CABIN1,CAV2,CPSF6,FOXK1,FXR1,GPATCH1,HLA-B,HLA-DPB1,MACROD2,MAML3,MGMT,NOTCH2,PI4KA,PRKCA,PRKG1,RAB30,RAD51B,RORA,SH2B3,SLC30A9,SYNRG,TCF4,WT1
HPA	Bronchus; ciliated cells (ciliary rootlets)[鈮ow]	HPA:0060871	2.0774888569355303e-7	6.682461296970754	526	279	13	78724	ANO2,COL13A1,FAM107B,KCNMA1,NRG2,PDE3A,PPP1R9A,PRKN,RAB30,SCFD2,SLC44A4,TBC1D2B,UBE3C
HPA	Tonsil; non-germinal center cells[High]	HPA:0600443	2.373221415655263e-7	6.624661741297443	1324	279	20	78724	CPNE5,CPSF6,DNAJC13,FAM107B,FOXK1,HLA-B,HLA-DOB,HLA-DPB1,HLA-DQA1,HLA-DQB1,HLA-DRA,IKZF3,MGMT,MYH9,PLEKHA2,RAD51B,RCSD1,RORA,SAMSN1,TCP11L1
HPA	Soft tissue 1; peripheral nerve[鈮ow]	HPA:0500701	2.6768545475191836e-7	6.572375226469393	2792	279	30	78724	AKAP7,CABIN1,CAV2,CHD9,CPSF6,DNAJC13,DOK6,EYA4,FBXW11,FOXK1,GORAB,HLA-B,HLA-DPB1,HLA-DQB1,HLA-DRA,INPP4B,LRP1B,MGMT,MTHFD1L,NOTCH2,NR3C2,OXR1,PI4KA,PRKN,RAD51B,RORA,SH2B3,SYNRG,UBE3C,ZNF609
HPA	Endometrium 1; glandular cells[High]	HPA:0160053	2.8556964748372297e-7	6.544287954566886	1472	279	21	78724	ANKS6,COPG2,CPNE5,CPSF6,FAM107B,FOXK1,HLA-B,HLA-DRA,ITPR3,KHDRBS2,KIF5B,MGMT,MTHFD1L,NR3C2,OXR1,PPP1R9A,RAD51B,SH2B3,SOX9,SPAG16,TCP11L1
HPA	Salivary gland; glandular cells[High]	HPA:0420053	3.1351581161262263e-7	6.503740551410779	1481	279	21	78724	ANKS6,AQP5,BIRC6,COL13A1,COPG2,CPSF6,FOXK1,MAML3,MGMT,NREP,OXR1,PGAP3,PPP1R9A,RAD51B,RORA,SLC30A9,SOX9,SPAG16,SPRED2,TCP11L1,TESC
HPA	Testis; pachytene spermatocytes[鈮edium]	HPA:0570762	3.1351581161262263e-7	6.503740551410779	1899	279	24	78724	AQP5,CHST15,CPNE5,CPSF6,DERL2,FANCC,FXR1,HLA-B,HLA-DOB,HTR7,KHDRBS2,KIT,MACROD2,MCPH1,MGMT,NR3C2,OXR1,PRMT8,RAD51B,RORA,SH2B3,SPATA6L,STAM,TCF4
HPA	Testis; preleptotene spermatocytes[鈮edium]	HPA:0570782	3.4407511069868443e-7	6.463346741727123	1490	279	21	78724	CHST15,CPNE5,CPSF6,ETNK2,FANCC,FOXK1,FXR1,HLA-B,HTR7,KHDRBS2,MACROD2,MCPH1,MGMT,NR3C2,PBX2,PRMT8,RAD51B,RORA,SPATA6L,STAM,ZFYVE26
HPA	Testis; pachytene spermatocytes[鈮ow]	HPA:0570761	3.652583333290899e-7	6.437399866899335	2364	279	27	78724	AQP5,CHST11,CHST15,CPNE5,CPSF6,DERL2,FANCC,FOXK1,FXR1,HLA-B,HLA-DOB,HTR7,KHDRBS2,KIT,MACROD2,MCPH1,MGMT,NR3C2,OXR1,PRMT8,RAD51B,RORA,SH2B3,SPATA6L,STAM,TCF4,TRPS1
HPA	Cerebellum; molecular layer cells - cytoplasm/membrane[鈮edium]	HPA:0091002	4.993953679950374e-7	6.301555490145513	304	279	10	78724	AIF1,CNTNAP2,FHIT,HLA-DRA,KIT,NCDN,NOS1,OXR1,PRKCA,RPH3A
HPA	Duodenum; glandular cells[High]	HPA:0150053	7.008727616289643e-7	6.1543608178936156	2603	279	28	78724	BCL2L15,CHST15,COPG2,CPNE5,CPSF6,DNAJC13,FOXK1,FXR1,GORAB,HLA-DRA,KCNMA1,KIF5B,MAML3,MGMT,MTHFD1L,NAV2,NR3C2,OSCP1,PCSK5,PGAP3,PLEKHA2,RAD51B,RNF10,RORA,SPAG16,SPRED2,TCP11L1,VTI1A
HPA	Fallopian tube; non-ciliated cells[鈮edium]	HPA:0211092	7.627790997439322e-7	6.117601215193721	592	279	13	78724	AFG1L,COL13A1,ETNK2,HLA-B,HLA-DPB1,HLA-DRA,KIT,LAMB3,PI4KA,RAB30,RORA,SCFD2,SH2B3
HPA	Soft tissue 2; fibroblasts[鈮edium]	HPA:0510652	7.671494981819411e-7	6.115119994709671	2616	279	28	78724	AKAP7,ATP9B,CABIN1,CAV2,CPNE5,CPSF6,DNAJC13,FOXK1,GORAB,GPATCH1,KHDRBS2,MAML3,NR3C2,PGAP3,PI4KA,PPP2R5B,PRKG1,PTPRA,RAB30,RAD51B,RORA,SH2B3,SLC30A9,SPRED2,SYNRG,TCF4,UBE3C,UBXN2A
HPA	Soft tissue 1; chondrocytes[鈮edium]	HPA:0500112	9.261405122767794e-7	6.033323117986521	1448	279	20	78724	CHST15,CPSF6,CX3CR1,FBXW11,FXR1,MGMT,MTHFD1L,MYH9,NCAM2,OXR1,PGAP3,PSMB9,PTPN22,SH2B3,SLC44A4,SOX9,SYNRG,TRIB3,UBE3C,UBXN2A
HPA	Lymph node; non-germinal center cells[High]	HPA:0310443	0.000001267440987145288	5.897072252549895	1210	279	18	78724	CPSF6,DNAJC13,FOXK1,FXR1,HLA-B,HLA-DPA1,HLA-DPB1,HLA-DQA1,HLA-DRA,IKZF3,MGMT,PTPRA,RAD51B,RCSD1,SAMSN1,SH2B3,SLC30A9,TCP11L1
HPA	Cerebellum; molecular layer cells - cytoplasm/membrane[鈮ow]	HPA:0091001	0.0000012825550748938013	5.891923976540584	338	279	10	78724	AIF1,CNTNAP2,FHIT,HLA-DRA,KIT,NCDN,NOS1,OXR1,PRKCA,RPH3A
HPA	Adipose tissue; adipocytes[鈮edium]	HPA:0010012	0.0000015234603915053584	5.817168832530426	2234	279	25	78724	AKAP7,ANKS6,CABIN1,CAV2,CHD9,CHST11,CPSF6,DNAJC13,FBXW11,FOXK1,GPATCH1,MAML3,MCPH1,MGMT,NR3C2,OXR1,PRKG1,PTPN22,RAD51B,RORA,SPAG16,SYNRG,TCP11L1,UBE3C,UBXN2A
HPA	Colon; endothelial cells[High]	HPA:0130203	0.0000015234603915053584	5.817168832530426	854	279	15	78724	BMPR1A,CAV2,CPSF6,FOXK1,HLA-B,MAML3,MGMT,PPP2R5B,PRKG1,PTPRA,RAD51B,RORA,SH2B3,SYNRG,TCP11L1
HPA	Placenta; trophoblastic cells[High]	HPA:0380523	0.0000015764609273575685	5.802316788787493	1934	279	23	78724	ATP9B,BIRC6,BMPR1A,CHD9,COL13A1,CPSF6,FOXK1,FXR1,GORAB,MAML3,MCPH1,MYH9,NAV2,NR3C2,OSCP1,PGAP3,PLEKHA2,RAD51B,RNF10,RORA,SH2B3,SPAG16,TCP11L1
HPA	Liver; hepatocytes[鈮edium]	HPA:0290402	0.00000164281626552404	5.784411005847382	3744	279	34	78724	AKAP7,ANKS6,AP3B1,BMPR1A,CHD9,CHST15,COPG2,CPSF6,DNAJC13,EYA4,FANCC,GORAB,GPATCH1,MAML3,MCPH1,MGMT,MTHFD1L,NR3C2,PCSK5,PGAP3,PTPN22,RAB30,RAD51B,RNF10,RORA,SH2B3,SLC30A9,SPAG16,SPRED2,STAM,STAT5B,TESC,UBE3C,ZNF609
HPA	Soft tissue 1; fibroblasts[鈮edium]	HPA:0500652	0.0000016465557352083285	5.783423564020554	2724	279	28	78724	AKAP7,ATP9B,BMPR1A,CAV2,CHST15,CPSF6,DNAJC13,FOXK1,GPATCH1,LRMDA,MAML3,MGMT,NR3C2,PPP2R5B,PRKG1,PTPN22,PTPRA,RAB30,RAD51B,RORA,SH2B3,SKI,SPRED2,TBC1D2B,TCP11L1,UBE3C,UBXN2A,ZNF609
HPA	Hippocampus; neuronal cells[High]	HPA:0250133	0.0000021387491767349117	5.669840144623048	1258	279	18	78724	ALK,ASIC2,CPSF6,FOXK1,FXR1,KHDRBS2,NAV3,NR3C2,OSCP1,PGAP3,PIGL,PLEKHA2,PRKCA,RAD51B,SH2B3,SLC30A9,TBC1D2B,ZFYVE26
HPA	Adrenal gland; glandular cells[High]	HPA:0020053	0.0000022213492388135907	5.65338315664015	2284	279	25	78724	AKR1B1,ANKS6,BIRC6,COPG2,CPSF6,FOXK1,FXR1,HLA-DPB1,HLA-DQA1,KHDRBS2,LRMDA,NR3C2,OXR1,PPP1R9A,PRKCA,RAD51B,RNF10,SLC26A11,SLC30A9,SPAG16,SPRED2,SYNRG,TCP11L1,UBE3C,ZNF609
HPA	Hippocampus; glial cells[鈮edium]	HPA:0250122	0.0000028158653943048184	5.550388109440388	2004	279	23	78724	COL13A1,CPSF6,FHIT,FMNL2,FOXK1,FXR1,KHDRBS2,MCPH1,MGMT,MTHFD1L,NR3C2,NREP,PGAP3,PIGL,PRKCA,PRKG1,RAD51B,RORA,SH2B3,SLC30A9,SOX9,SYNRG,TAFA1
HPA	Caudate; glial cells[鈮edium]	HPA:0080122	0.0000028247225174616944	5.549024208040662	2316	279	25	78724	AKAP7,COL13A1,CPSF6,CX3CR1,FOXK1,FXR1,KHDRBS2,KIF5B,MGMT,NR3C2,NREP,PBX2,PGAP3,PIGL,PRKCA,PRKG1,RAD51B,RORA,SH2B3,SKI,SLC30A9,SOX9,SPRED2,SYNRG,TRPS1
HPA	Cerebellum; molecular layer - neuropil[鈮edium]	HPA:0090992	0.0000028309636417198897	5.54806570827595	146	279	7	78724	CNTNAP2,GSG1L,NOS1,OXR1,PRKCA,RPH3A,SYNPR
HPA	Cerebral cortex; endothelial cells[鈮edium]	HPA:0100202	0.00000308777281702677	5.510354660389793	2489	279	26	78724	BMPR1A,CAV2,CHD9,CHST11,CPNE5,CPSF6,DNAJC13,FHIT,FOXK1,HLA-B,ITPR3,KIF5B,MAML3,MGMT,MYH9,PPP2R5B,PRKG1,PTPRA,RAD51B,RORA,SKI,STAT5B,SYNRG,TCF4,TCP11L1,UBE3C
HPA	Testis; preleptotene spermatocytes[鈮ow]	HPA:0570781	0.000004154513260653596	5.381479850482715	1900	279	22	78724	CHST15,CPNE5,CPSF6,ETNK2,FANCC,FOXK1,FXR1,HLA-B,HTR7,KHDRBS2,MACROD2,MCPH1,MGMT,NR3C2,PBX2,PRMT8,RAD51B,RORA,SMIM8,SPATA6L,STAM,ZFYVE26
HPA	Testis; elongated or late spermatids[鈮ow]	HPA:0570751	0.000004197480013640939	5.377011363084165	2055	279	23	78724	AFG1L,AQP5,CHST15,CPNE4,DERL2,ETNK2,FANCC,FXR1,MCPH1,NLRP14,NOTCH2,NR3C2,OSCP1,PPP2R5B,SAMSN1,SPATA3,SPATA6L,STAM,STAT5B,TNFRSF8,TRIB3,TRPS1,ZMIZ1
HPA	Tonsil; squamous epithelial cells[High]	HPA:0600223	0.000004575685104942004	5.339543870992069	1471	279	19	78724	ANKS6,COL13A1,CPSF6,FOXK1,FXR1,GORAB,HLA-B,ITPR3,MGMT,NAV2,PGAP3,PIGL,RAD51B,RORA,SH2B3,SLC26A11,SLC30A9,SOX9,TCP11L1
HPA	Seminal vesicle; glandular cells[High]	HPA:0430053	0.000004601754473062267	5.337076556862251	1472	279	19	78724	ANKS6,COL13A1,COPG2,CPNE5,CPSF6,DNAJC13,FAM107B,FOXK1,MGMT,MYH9,NAV2,PPP1R9A,RAD51B,RORA,SH2B3,SOX9,SPAG16,TESC,WWOX
HPA	Breast; glandular cells[High]	HPA:0050053	0.000005512173343471627	5.258677133457202	1350	279	18	78724	AKAP7,BIRC6,COL13A1,CPSF6,FOXK1,FXR1,HLA-B,MGMT,NAV2,NREP,PPP1R9A,RAD51B,SH2B3,SLC30A9,SOX9,SPAG16,TCP11L1,TRPS1
HPA	Fallopian tube; ciliated cells (ciliary rootlets)[鈮ow]	HPA:0210871	0.000006314117626823114	5.1996873318191	964	279	15	78724	AFG1L,ANO2,COL13A1,ETNK2,FAM107B,KCNMA1,NAALADL2,NRG2,PDE3A,PPP1R9A,PRKN,RAB30,SCFD2,SLC44A4,UBE3C
HPA	Lung; macrophages[High]	HPA:0300413	0.000006767689604631609	5.169559568126092	1371	279	18	78724	AIF1,ANKS6,CHST11,CPNE5,GPATCH1,HLA-B,HLA-DPB1,HLA-DQA1,HLA-DQB1,HLA-DRA,MGMT,NR3C2,PGAP3,RORA,SH2B3,SPAG16,SYNRG,TCP11L1
HPA	Kidney; cells in glomeruli[High]	HPA:0270353	0.000007422839774353124	5.129429913806106	853	279	14	78724	CAV2,CPSF6,FOXK1,GORAB,HLA-B,HLA-DQB1,HLA-DRA,MCPH1,MGMT,MYH9,RAD51B,SH2B3,TCP11L1,WT1
HPA	Fallopian tube; ciliated cells (ciliary rootlets)[鈮edium]	HPA:0210872	0.000008829324719159847	5.054072510687124	746	279	13	78724	ANO2,COL13A1,ETNK2,FAM107B,KCNMA1,NAALADL2,NRG2,PDE3A,PPP1R9A,PRKN,SCFD2,SLC44A4,UBE3C
HPA	Cerebellum; Purkinje cells[High]	HPA:0090163	0.000009334370133127541	5.0299149821536915	1549	279	19	78724	ALK,COPG2,CPNE5,CPSF6,FOXK1,FXR1,GORAB,HLA-DQB1,ITPR3,KHDRBS2,OSCP1,PIGL,PLEKHA2,PPP2R5B,SCFD2,SH2B3,SLC30A9,SYNRG,ZNF609
HPA	Cerebellum; Purkinje cells - cytoplasm/membrane[鈮ow]	HPA:0090941	0.000012542626898363618	4.9016114963611805	441	279	10	78724	AKR1B1,CNTNAP2,DERL2,DLG2,FHIT,GABRG3,NCDN,OXR1,PRKCA,RPH3A
HPA	Endometrium	HPA:0640000	0.000012644773347300716	4.898088950811376	120	279	6	78724	AIF1,HLA-DQA1,IKZF3,SOX9,VCAN,WT1
HPA	Testis; sertoli cells[鈮ow]	HPA:0570801	0.000012975872745158757	4.886863422253322	2536	279	25	78724	CHST11,CPNE5,CPSF6,DERL2,FANCC,FBXW11,FHIT,FOXK1,MACROD2,MCPH1,NOTCH2,NR3C2,NRG2,OXR1,PBX2,PRMT8,RORA,SAMSN1,SCFD2,SH2B3,SOX9,SPATA6L,STAM,UBXN2A,WT1
HPA	Bone marrow; hematopoietic cells[High]	HPA:0040083	0.000014960480560830186	4.825054455832205	1456	279	18	78724	AIF1,CPSF6,DNAJC13,ETV6,FOXK1,FXR1,HLA-B,HLA-DPB1,MAML3,PLEKHA2,PTPN22,RAD51B,RORA,SH2B3,SKI,SLC30A9,SPAG16,SYNRG
HPA	Bronchus; ciliated cells (cell body)[鈮ow]	HPA:0060851	0.000015308252026301832	4.815074396412839	1176	279	16	78724	AFG1L,ETNK2,HLA-B,HLA-DPB1,HLA-DRA,NAALADL2,NRG2,PI4KA,PPP1R9A,PRKN,RAB30,RORA,SCFD2,SH2B3,TRPS1,UBE3C
HPA	Testis; spermatogonia cells[High]	HPA:0570813	0.00001658146225320392	4.780377173393973	1468	279	18	78724	CPNE5,CPSF6,ETNK2,FANCC,FBXW11,FXR1,KCNMA1,MACROD2,MCPH1,MGMT,NR3C2,PRMT8,RAD51B,RORA,SAMSN1,SKI,SPATA6L,STAM
HPA	Breast; adipocytes[鈮ow]	HPA:0050011	0.000020308081757735262	4.692331096849971	2777	279	26	78724	AKAP7,ANKS6,CABIN1,CAV2,CHD9,CPSF6,FANCC,FARS2,FBXW11,FOXK1,GPATCH1,LAMB3,LRMDA,LRP1B,MAML3,MTHFD1L,PIGL,PTPN22,RORA,SPRED2,SYNRG,TCF4,TCP11L1,UBE3C,UBXN2A,ZNF609
HPA	Stomach 1; glandular cells[High]	HPA:0540053	0.000022254591227296532	4.652580378436497	2452	279	24	78724	ANKS6,BMPR1A,CHST15,CLDN18,COPG2,CPSF6,DNAJC13,FAM107B,GORAB,HLA-B,KIF5B,MAML3,MGMT,NAV2,NR3C2,PLEKHA2,RAD51B,RORA,SLC30A9,SOX9,SPRED2,TCP11L1,TESC,VTI1A
HPA	Lung; alveolar cells type I[鈮ow]	HPA:0301361	0.000025802235430474857	4.588342666398648	1090	279	15	78724	CAV2,CLDN18,CPSF6,FOXK1,GZMK,HLA-DRA,MACROD2,MGMT,OXR1,PBX2,PI4KA,RAD51B,SOX9,STAM,UBXN2A
HPA	Breast; myoepithelial cells[High]	HPA:0050093	0.000028365732377609137	4.54720599886296	836	279	13	78724	COL13A1,CPSF6,FOXK1,FXR1,HLA-B,HLA-DPB1,HLA-DRA,MGMT,RAD51B,SH2B3,SLC30A9,TCP11L1,WT1
HPA	Testis; round or early spermatids[鈮ow]	HPA:0570791	0.000028789004678104195	4.540773349720018	2325	279	23	78724	AFG1L,AP3B1,AQP5,CPSF6,FANCC,FBXW11,FOXK1,FXR1,HLA-DOB,KHDRBS2,LAMB3,MACROD2,MCPH1,MGMT,NR3C2,OSCP1,OXR1,RAD51B,SPATA6L,STAM,TCF4,TNFRSF8,ZMIZ1
HPA	Nasopharynx; ciliated cells (ciliary rootlets)[鈮ow]	HPA:0320871	0.00003523022710772414	4.453084557178863	396	279	9	78724	AKAP7,ANO2,FAM107B,HLA-DPB1,PDE3A,PI4KA,PRKN,SLC44A4,UBE3C
HPA	Rectum; mucosal lymphoid cells[鈮edium]	HPA:0401332	0.00003724347635187692	4.428949788217718	399	279	9	78724	FHIT,HLA-B,HLA-DPA1,HLA-DQA1,HLA-DQB1,IKZF3,KIT,TESC,VCAN
HPA	Small intestine; glandular cells[High]	HPA:0480053	0.00004029042475483196	4.394798154113054	2547	279	24	78724	BCL2L15,BIRC6,COPG2,CPNE5,CPSF6,DNAJC13,FBXW11,FOXK1,FXR1,ITPR3,KIF5B,MGMT,MTHFD1L,NAV2,NR3C2,OSCP1,PCSK5,PGAP3,RAD51B,RNF10,RORA,SPRED2,TCP11L1,VTI1A
HPA	Colon; mucosal lymphoid cells[鈮ow]	HPA:0131331	0.00004163422039086265	4.38054956318093	510	279	10	78724	DAB1,FHIT,HLA-B,HLA-DPA1,HLA-DQA1,HLA-DQB1,IKZF3,KIT,SOX9,TESC
HPA	Testis; preleptotene spermatocytes[High]	HPA:0570783	0.00004623198103699319	4.3350574966765345	751	279	12	78724	CPSF6,ETNK2,FOXK1,FXR1,HLA-B,KHDRBS2,MCPH1,MGMT,NR3C2,PRMT8,RAD51B,STAM
HPA	Bronchus; ciliated cells (cell body)[鈮edium]	HPA:0060852	0.00004655642076297358	4.33202041544238	879	279	13	78724	AFG1L,ETNK2,HLA-B,HLA-DPB1,HLA-DRA,NAALADL2,NRG2,RAB30,RORA,SCFD2,SH2B3,TRPS1,UBE3C
HPA	Lung; alveolar cells type I[鈮edium]	HPA:0301362	0.000050342753653254686	4.298063033052528	886	279	13	78724	CAV2,CPSF6,FOXK1,GZMK,HLA-DRA,MACROD2,MGMT,OXR1,PBX2,PI4KA,RAD51B,SOX9,UBXN2A
HPA	Colon; glandular cells[High]	HPA:0130053	0.00005055732814245335	4.296215885747233	2415	279	23	78724	ANKS6,BCL2L15,BIRC6,COPG2,CPNE5,CPSF6,DNAJC13,FOXK1,FXR1,GORAB,KIF5B,MAML3,MGMT,MTHFD1L,NAV2,OSCP1,PGAP3,PLEKHA2,RAD51B,RNF10,RORA,SPAG16,TCP11L1
HPA	Stomach 2; glandular cells[High]	HPA:0550053	0.00005438110837404099	4.2645519450415605	2427	279	23	78724	ANKRD22,ANKS6,CHST15,CLDN18,COPG2,CPNE5,CPSF6,DNAJC13,FAM107B,FOXK1,FXR1,HLA-B,KIF5B,MGMT,MYH9,NAV2,NR3C2,RAD51B,RNF10,SOX9,SPRED2,TCP11L1,TESC
HPA	Heart muscle; cardiomyocytes[High]	HPA:0241103	0.00005750998254424043	4.240256764221805	1173	279	15	78724	CAV2,CHST15,CPNE5,CPSF6,DNAJC13,EYA4,FOXK1,IP6K3,PDE3A,PTPRA,RORA,SH2B3,SOX9,SPAG16,SPRED2
HPA	Skin 2; epidermal cells[High]	HPA:0470683	0.00006731225019792291	4.171905891062529	1049	279	14	78724	CHD9,COL13A1,CPSF6,FOXK1,FXR1,KIF5B,MAML3,MGMT,OSCP1,PBX2,RAD51B,RORA,SH2B3,SLC26A11
HPA	Nasopharynx; ciliated cells (ciliary rootlets)[鈮edium]	HPA:0320872	0.00006731225019792291	4.171905891062529	332	279	8	78724	AKAP7,ANO2,FAM107B,HLA-DPB1,PDE3A,PRKN,SLC44A4,UBE3C
HPA	Bronchus; respiratory epithelial cells[High]	HPA:0060103	0.0000847665725029643	4.071775376983581	1830	279	19	78724	ATP9B,BIRC6,CAV2,CPSF6,FBXW11,FOXK1,FXR1,KIF5B,MCPH1,MGMT,NREP,OSCP1,RAD51B,SLC30A9,SOX9,SPAG16,SYNRG,TCP11L1,UBXN2A
HPA	Lymph node; germinal center cells[High]	HPA:0310433	0.00009183986105164676	4.0369687820078255	942	279	13	78724	ANKS6,CPSF6,FOXK1,HLA-B,HLA-DOB,HLA-DPB1,HLA-DQA1,HLA-DQB1,HLA-DRA,MGMT,RAD51B,SAMSN1,TCP11L1
HPA	Cerebral cortex; neuronal cells[High]	HPA:0100133	0.00009584455920392667	4.018432535626586	1848	279	19	78724	ALK,ANKS6,CPSF6,FHIT,FOXK1,FXR1,GORAB,KHDRBS2,MCPH1,OSCP1,OXR1,PIGL,PRKN,RAD51B,SCFD2,SH2B3,SLC30A9,ZFYVE26,ZNF609
HPA	Small intestine; enterocytes[鈮ow]	HPA:0481301	0.00010307651527523378	3.986840272138192	571	279	10	78724	DAB1,ETV6,FHIT,HLA-B,HLA-DQB1,NCAM2,SOX9,SPATA6L,SULT1B1,TESC
HPA	Appendix; non-germinal center cells[鈮edium]	HPA:0030442	0.00010967593091459736	3.9598886706740366	262	279	7	78724	ETV6,HLA-B,HLA-DPA1,HLA-DQA1,HLA-DQB1,IKZF3,SOX9
HPA	Urinary bladder; urothelial cells[High]	HPA:0610833	0.00011158044182899361	3.9524119232311348	2036	279	20	78724	ANKS6,CHD9,COL13A1,CPSF6,FOXK1,FXR1,HLA-B,KIF5B,MGMT,MYH9,NAV2,NR3C2,NREP,OSCP1,PTPRA,RAD51B,RORA,SH2B3,SOX9,TCP11L1
HPA	Endometrium; macrophages[High]	HPA:0640413	0.00011161465159469415	3.9522787920555396	20	279	3	78724	AIF1,HLA-DQA1,WT1
HPA	Cerebellum; molecular layer cells - cytoplasm/membrane[High]	HPA:0091003	0.00011277368690513747	3.947792220964218	180	279	6	78724	AIF1,FHIT,HLA-DRA,KIT,NOS1,RPH3A
HPA	Appendix; glandular cells[High]	HPA:0030053	0.00011767802581402634	3.929304626015284	1880	279	19	78724	ANKS6,BCL2L15,CPSF6,DNAJC13,FBXW11,FOXK1,FXR1,KIF5B,MGMT,MTHFD1L,MYH9,NAV2,NR3C2,NREP,RAD51B,RNF10,RORA,TCP11L1,ZNF609
HPA	Cerebellum; Purkinje cells - cytoplasm/membrane[鈮edium]	HPA:0090942	0.00012363851215400047	3.907846229807337	364	279	8	78724	AKR1B1,CNTNAP2,DERL2,DLG2,FHIT,OXR1,PRKCA,RPH3A
HPA	Endometrium; nonciliated glandular epithelial cells[鈮ow]	HPA:0641511	0.00012912737856423742	3.888981665566735	58	279	4	78724	AIF1,IKZF3,SOX9,VCAN
HPA	Spleen; cells in white pulp[High]	HPA:0530723	0.00013994372162737595	3.8540465807544386	849	279	12	78724	ANKS6,CPNE5,FOXK1,HLA-B,HLA-DOB,HLA-DPB1,HLA-DQB1,IKZF3,MGMT,RAD51B,RCSD1,TCP11L1
HPA	Nasopharynx; ciliated cells (cell body)[鈮ow]	HPA:0320851	0.00014613285594167335	3.8352521280086482	1133	279	14	78724	AFG1L,AKAP7,ETNK2,HLA-B,HLA-DPB1,NAALADL2,NRG2,RAB30,RORA,SCFD2,SH2B3,SLC44A4,TRPS1,UBE3C
HPA	Testis; peritubular cells[鈮ow]	HPA:0570771	0.00014890822110750457	3.8270813245240927	724	279	11	78724	BMPR1A,CPSF6,FANCC,FOXK1,MACROD2,PKNOX1,RAD51B,RORA,SPATA6L,STAT5B,TBC1D2B
HPA	Testis; Leydig cells[High]	HPA:0570733	0.00016914319527771752	3.7717454694265955	1771	279	18	78724	AKAP7,ANKS6,CPSF6,DNAJC13,ETNK2,FOXK1,HLA-DPB1,NR3C2,PRKN,PRMT8,RNF10,SAMSN1,SLC30A9,STAT5B,TESC,TRIB3,UBXN2A,WWOX
HPA	Oral mucosa; squamous epithelial cells[High]	HPA:0330223	0.00017318144685342254	3.761498636341604	1153	279	14	78724	CAV2,COL13A1,CPSF6,FOXK1,FXR1,MAML3,PGAP3,RAD51B,RORA,SH2B3,SLC26A11,SOX9,TCP11L1,TRPS1
HPA	Small intestine; endocrine cells[鈮ow]	HPA:0481291	0.00017318144685342254	3.761498636341604	493	279	9	78724	DAB1,FHIT,HLA-B,MUC13,NCAM2,SOX9,SPATA6L,SULT1B1,TESC
HPA	Bronchus; basal cells[鈮ow]	HPA:0060841	0.0001833729890812835	3.7366646357154814	616	279	10	78724	COL13A1,HLA-DRA,LAMB3,NRG2,PPP1R9A,RAB30,RORA,SCFD2,SH2B3,UBE3C
HPA	Cerebellum; synaptic glomeruli - core[鈮ow]	HPA:0091061	0.0002011380950883795	3.6965056672459817	291	279	7	78724	CACNA2D1,GABRB2,GSG1L,OXR1,PRKCA,RPH3A,SYNPR
HPA	Nasopharynx; ciliated cells (cell body)[鈮edium]	HPA:0320852	0.00022541806179604846	3.647011288715423	896	279	12	78724	AFG1L,AKAP7,ETNK2,HLA-B,HLA-DPB1,NAALADL2,NRG2,RAB30,RORA,SCFD2,SH2B3,UBE3C
HPA	Fallopian tube; glandular cells[High]	HPA:0210053	0.00023274694262589722	3.6331160152206174	1656	279	17	78724	ANKS6,BIRC6,CPSF6,FOXK1,FXR1,HLA-DQB1,KIF5B,MGMT,MYH9,PLEKHA2,PTPRA,RAD51B,SOX9,SPAG16,TCP11L1,WT1,WWOX
HPA	Endometrium; macrophages[鈮ow]	HPA:0640411	0.00023689897770127547	3.6254368133998724	26	279	3	78724	AIF1,HLA-DQA1,WT1
HPA	Endometrium; macrophages[鈮edium]	HPA:0640412	0.00023689897770127547	3.6254368133998724	26	279	3	78724	AIF1,HLA-DQA1,WT1
HPA	Placenta; decidual cells[High]	HPA:0380513	0.00027201358642226945	3.56540940346264	1207	279	14	78724	ATP9B,CAV2,CPSF6,FOXK1,FXR1,GORAB,HLA-G,MCPH1,NAV2,OSCP1,RAD51B,SKI,TCP11L1,UBE3C
HPA	Soft tissue 2; peripheral nerve[鈮edium]	HPA:0510702	0.00032654953494421824	3.4860509304036182	1543	279	16	78724	ATP9B,CACNA2D1,CHD9,CPSF6,FBXW11,GPATCH1,HLA-DQB1,MGMT,NAV3,OXR1,PI4KA,RAD51B,RORA,SH2B3,SOX9,UBE3C
HPA	Duodenum; enterocytes[鈮ow]	HPA:0151301	0.00032707749053358895	3.4853493429842457	539	279	9	78724	DAB1,FHIT,HLA-B,HLA-DQB1,NCAM2,SOX9,SPATA6L,SULT1B1,TESC
HPA	Thyroid gland; glandular cells[High]	HPA:0590053	0.00033924822027729375	3.4694824220050804	1880	279	18	78724	ATP9B,CPSF6,FHIT,FOXK1,HLA-DQB1,MAML3,MGMT,NAV2,NREP,PAX8,PPP1R9A,RAD51B,RNF10,SH2B3,SLC30A9,SOX9,SPAG16,TCP11L1
HPA	Rectum; mucosal lymphoid cells[鈮ow]	HPA:0401331	0.0003479047927691421	3.4585395883295766	544	279	9	78724	FHIT,HLA-B,HLA-DPA1,HLA-DQA1,HLA-DQB1,IKZF3,KIT,TESC,VCAN
HPA	Cerebellum; synaptic glomeruli - core[鈮edium]	HPA:0091062	0.0003827628021001283	3.417070274729082	228	279	6	78724	GABRB2,GSG1L,OXR1,PRKCA,RPH3A,SYNPR
HPA	Caudate; neuronal cells[High]	HPA:0080133	0.0004038883082947965	3.3937387185471364	1105	279	13	78724	ANKS6,CPNE5,CPSF6,FXR1,NCDN,NOS1,OSCP1,PGAP3,PLEKHA2,PRKN,RAD51B,SLC30A9,SNRPN
HPA	Fallopian tube; ciliated cells (cell body)[鈮ow]	HPA:0210851	0.0004415596166157068	3.355010652405052	968	279	12	78724	COL13A1,KIT,LAMB3,NAALADL2,NRG2,PKNOX1,PPP1R9A,RAB30,RORA,SCFD2,TBC1D2B,TNFRSF8
HPA	Appendix; non-germinal center cells[鈮ow]	HPA:0030441	0.0004565529966066909	3.3405088023620175	335	279	7	78724	ETV6,HLA-B,HLA-DPA1,HLA-DQA1,HLA-DQB1,IKZF3,SOX9
HPA	Soft tissue 1; peripheral nerve[High]	HPA:0500703	0.0005088879493510021	3.2933778332538983	241	279	6	78724	CPSF6,FBXW11,FOXK1,RAD51B,RORA,SH2B3
HPA	Nasopharynx; respiratory epithelial cells[High]	HPA:0320103	0.000538449387524119	3.268855112704005	1786	279	17	78724	ANKS6,CAV2,CPNE5,CPSF6,FOXK1,FXR1,KHDRBS2,MGMT,MTHFD1L,NREP,OSCP1,PBX2,PGAP3,RAD51B,SKI,SLC30A9,SYNRG
HPA	Pancreas; exocrine glandular cells[High]	HPA:0350473	0.0005456882387762062	3.2630554064690775	1960	279	18	78724	AKAP7,BMPR1A,COPG2,CPSF6,DERL2,FOXK1,KIF5B,NR3C2,PLEKHA2,RAD51B,RNF10,RORA,SLC26A11,SLC30A9,SOX9,SPRED2,TESC,VTI1A
HPA	Adipose tissue; adipocytes[High]	HPA:0010013	0.0005513627961445892	3.2585625417743493	459	279	8	78724	CAV2,CPSF6,FBXW11,FOXK1,MAML3,MGMT,RORA,SYNRG
HPA	Skin 2; fibrohistiocytic cells[High]	HPA:0471443	0.0006078930879477299	3.216172794735687	466	279	8	78724	CAV2,HLA-B,HLA-DPA1,HLA-DQA1,HLA-DQB1,HLA-DRA,KIT,TRPS1
HPA	Esophagus; squamous epithelial cells[High]	HPA:0190223	0.0006658355714233502	3.176633006926108	1652	279	16	78724	CAV2,COL13A1,CPSF6,FOXK1,FXR1,GORAB,KIF5B,MAML3,NAV2,NR3C2,RAD51B,RORA,SH2B3,SLC26A11,SPAG16,TRPS1
HPA	Breast; adipocytes[鈮edium]	HPA:0050012	0.0006766840939826892	3.1696140318462698	1489	279	15	78724	CAV2,CPSF6,FBXW11,FOXK1,GPATCH1,LAMB3,MAML3,PTPN22,RORA,SYNRG,TCF4,TCP11L1,UBE3C,UBXN2A,ZNF609
HPA	Skeletal muscle; myocytes[High]	HPA:0440343	0.0007032869214303169	3.1528674588036525	876	279	11	78724	BMPR1A,CACNA2D1,CPSF6,DNAJC13,EYA4,MGMT,MTHFD1L,PTPRA,RAD51B,SH2B3,UBE3C
HPA	Endometrium 2; glandular cells[High]	HPA:0170053	0.0007070157632635765	3.150570903286451	1334	279	14	78724	CPSF6,FAM107B,FOXK1,FXR1,KIF5B,MTHFD1L,NR3C2,OXR1,PAX8,PPP1R9A,RAD51B,SH2B3,SOX9,TCP11L1
HPA	Fallopian tube; non-ciliated cells[High]	HPA:0211093	0.0007106344433512675	3.1483537467553893	167	279	5	78724	HLA-B,HLA-DPB1,RAB30,RORA,SH2B3
HPA	Colon; mucosal lymphoid cells[鈮edium]	HPA:0131332	0.000750174798574596	3.124837529659873	366	279	7	78724	HLA-B,HLA-DPA1,HLA-DQA1,HLA-DQB1,IKZF3,KIT,SOX9
HPA	Testis; sertoli cells[鈮edium]	HPA:0570802	0.000849154852296534	3.0710131043785283	1865	279	17	78724	CHST11,CPNE5,CPSF6,FANCC,FBXW11,FHIT,FOXK1,MACROD2,NR3C2,NRG2,OXR1,PBX2,PRMT8,SOX9,SPATA6L,STAM,WT1
HPA	Duodenum; endocrine cells[鈮ow]	HPA:0151291	0.000849154852296534	3.0710131043785283	492	279	8	78724	DAB1,FHIT,HLA-B,MUC13,NCAM2,SOX9,SULT1B1,TESC
HPA	Rectum; mucosal lymphoid cells[High]	HPA:0401333	0.000915037840565373	3.0385609457052203	177	279	5	78724	FHIT,HLA-B,HLA-DPA1,HLA-DQB1,IKZF3
HPA	Fallopian tube; ciliated cells (tip of cilia)[鈮ow]	HPA:0210881	0.0009427079873924411	3.025622813205236	766	279	10	78724	AKAP7,COL13A1,FAM107B,KCNMA1,NAALADL2,NRG2,SCFD2,SLC44A4,TBC1D2B,TNFRSF8
HPA	Fallopian tube; ciliated cells (tip of cilia)[鈮edium]	HPA:0210882	0.0009485782828828812	3.0229268224757266	630	279	9	78724	AKAP7,FAM107B,KCNMA1,NAALADL2,NRG2,SCFD2,SLC44A4,TBC1D2B,TNFRSF8
HPA	Endometrium; stromal fibroblasts[鈮edium]	HPA:0641532	0.0009878218295809335	3.0053213807237844	43	279	3	78724	SOX9,VCAN,WT1
HPA	Parathyroid gland; glandular cells[High]	HPA:0360053	0.0009888902207330192	3.004851917883232	1550	279	15	78724	ANKS6,CPSF6,FBXW11,FHIT,FOXK1,FXR1,KIF5B,MCPH1,NAV2,NR3C2,PGAP3,PPP1R9A,RAD51B,SCFD2,SLC30A9
HPA	Fallopian tube; ciliated cells (cell body)[鈮edium]	HPA:0210852	0.0011482035029461374	2.9399811325181666	648	279	9	78724	COL13A1,KIT,LAMB3,NAALADL2,PPP1R9A,RAB30,RORA,SCFD2,TNFRSF8
HPA	Appendix; germinal center cells[鈮ow]	HPA:0030431	0.0011764835270159932	2.9294141493856567	286	279	6	78724	ETV6,FHIT,HLA-B,HLA-DQB1,SOX9,SULT1B1
HPA	Lung; endothelial cells[鈮edium]	HPA:0300202	0.0011764835270159932	2.9294141493856567	651	279	9	78724	CAV2,CHST11,CPSF6,FOXK1,HLA-B,MCPH1,OXR1,PI4KA,UBXN2A
HPA	Cerebellum; Purkinje cells - cytoplasm/membrane[High]	HPA:0090943	0.0011764835270159932	2.9294141493856567	188	279	5	78724	CNTNAP2,DLG2,FHIT,PRKCA,RPH3A
HPA	Endometrium; smooth muscle cells[鈮edium]	HPA:0640692	0.0012568290666716197	2.900723783928364	47	279	3	78724	AIF1,VCAN,WT1
HPA	Lung; endothelial cells[鈮ow]	HPA:0300201	0.0012568290666716197	2.900723783928364	798	279	10	78724	CAV2,CHST11,CPSF6,FOXK1,HLA-B,MCPH1,MGMT,OXR1,PI4KA,UBXN2A
HPA	Lung; alveolar cells type II[High]	HPA:0301373	0.0013108416652681948	2.882449762965215	662	279	9	78724	CAV2,CHST11,CPSF6,FOXK1,GPATCH1,HLA-DRA,MGMT,PBX2,RAD51B
HPA	Endometrium; lymphocytes[High]	HPA:0641473	0.001323261505757613	2.8783543211301446	11	279	2	78724	IKZF3,WT1
HPA	Skin 1; fibrohistiocytic cells[High]	HPA:0461443	0.0013359641769106056	2.8742051870540606	407	279	7	78724	CAV2,HLA-B,HLA-DPA1,HLA-DQA1,HLA-DQB1,HLA-DRA,KIT
HPA	Cerebellum; granular cells - cytoplasm/membrane[鈮ow]	HPA:0090971	0.0013570873171889	2.867392208233168	295	279	6	78724	AIF1,FHIT,HLA-DRA,NCDN,NOS1,OXR1
HPA	Endometrium; stromal fibroblasts[鈮ow]	HPA:0641531	0.0013991456324454318	2.8541370788779235	49	279	3	78724	SOX9,VCAN,WT1
HPA	Spleen; cells in red pulp[High]	HPA:0530713	0.0015276069792351124	2.8159883661167524	821	279	10	78724	AIF1,CPSF6,FOXK1,HLA-B,HLA-DPB1,MGMT,RAD51B,RCSD1,SH2B3,TCP11L1
HPA	Cerebral cortex; endothelial cells[High]	HPA:0100203	0.0015632432694338192	2.8059734325043513	419	279	7	78724	BMPR1A,CAV2,CPSF6,FOXK1,HLA-B,SYNRG,TCP11L1
HPA	Vagina; squamous epithelial cells[High]	HPA:0620223	0.0016676294106258928	2.777900454179045	1139	279	12	78724	COL13A1,CPSF6,FOXK1,FXR1,MGMT,OSCP1,RORA,SH2B3,SLC26A11,SLC30A9,SOX9,TRPS1
HPA	Caudate; neuronal projections[鈮edium]	HPA:0080142	0.0018288253077552268	2.7378277770284107	13	279	2	78724	GRIK4,NOS1
HPA	Colon; peripheral nerve/ganglion[High]	HPA:0130243	0.0020456307453920533	2.6891727575796045	855	279	10	78724	FOXK1,FXR1,GORAB,KHDRBS2,MAML3,PGAP3,RAD51B,SH2B3,STAM,TCP11L1
HPA	Liver; cholangiocytes[High]	HPA:0291163	0.0020795786608310664	2.682024647639143	322	279	6	78724	FAM107B,HLA-B,MYH9,RAD51B,SOX9,TCP11L1
HPA	Prostate; glandular cells[High]	HPA:0390053	0.0020795786608310664	2.682024647639143	1335	279	13	78724	CPNE4,CPSF6,DNAJC13,FOXK1,FXR1,HLA-B,KHDRBS2,NR3C2,NREP,SLC26A11,SOX9,TCP11L1,ZNF609
HPA	Skin 1; langerhans cells[鈮ow]	HPA:0461461	0.0021616527863269467	2.6652140629692482	715	279	9	78724	CAV2,HLA-B,HLA-DPA1,HLA-DQA1,HLA-DQB1,HLA-DRA,KIT,MYH9,TRPS1
HPA	Skin 2; fibrohistiocytic cells[鈮ow]	HPA:0471441	0.0022149389863072326	2.6546382325447704	1020	279	11	78724	CAV2,HLA-B,HLA-DPA1,HLA-DQA1,HLA-DQB1,HLA-DRA,KIT,MYH9,PSMB9,TESC,TRPS1
HPA	Cerebellum; granular cells - cytoplasm/membrane[High]	HPA:0090973	0.002267981371971073	2.644360516835302	129	279	4	78724	AIF1,FHIT,HLA-DRA,OXR1
HPA	Soft tissue 1; peripheral nerve[鈮edium]	HPA:0500702	0.002279457268449303	2.6421685448310113	1351	279	13	78724	AKAP7,CHD9,CPSF6,DNAJC13,FBXW11,FOXK1,HLA-DQB1,MGMT,RAD51B,RORA,SH2B3,SYNRG,UBE3C
HPA	Cerebellum; GLUC cells - nucleus[High]	HPA:0090933	0.002321019868042907	2.6343211419462924	59	279	3	78724	FHIT,NCDN,SOX9
HPA	Cervix; squamous epithelial cells[High]	HPA:0630223	0.0024566422784626602	2.609658078277842	1035	279	11	78724	CAV2,CPSF6,FOXK1,FXR1,MGMT,NR3C2,RORA,SLC26A11,SLC30A9,SOX9,TRPS1
HPA	Skin 1; fibrohistiocytic cells[鈮ow]	HPA:0461441	0.0025496137555827926	2.593525606438314	884	279	10	78724	CAV2,HLA-B,HLA-DPA1,HLA-DQA1,HLA-DQB1,HLA-DRA,KIT,PSMB9,TESC,TRPS1
HPA	Cerebellum; granular cells - cytoplasm/membrane[鈮edium]	HPA:0090972	0.0026449934110670107	2.577575405496774	229	279	5	78724	AIF1,FHIT,HLA-DRA,NCDN,OXR1
HPA	Testis; round or early spermatids[鈮edium]	HPA:0570792	0.0027426029521575553	2.561837060849068	1912	279	16	78724	AFG1L,AQP5,CPSF6,FANCC,FOXK1,FXR1,KHDRBS2,LAMB3,MCPH1,MGMT,NR3C2,OXR1,RAD51B,TCF4,TNFRSF8,ZMIZ1
HPA	Caudate; synapses[鈮edium]	HPA:0080152	0.003023625396478161	2.519472015525302	17	279	2	78724	GRIK4,NOS1
HPA	Endometrium; smooth muscle cells[鈮ow]	HPA:0640691	0.003023625396478161	2.519472015525302	65	279	3	78724	AIF1,VCAN,WT1
HPA	Caudate; neuronal projections[鈮ow]	HPA:0080141	0.003023625396478161	2.519472015525302	17	279	2	78724	GRIK4,NOS1
HPA	Bronchus; basal cells[鈮edium]	HPA:0060842	0.0031128383646997675	2.506843429635972	477	279	7	78724	COL13A1,HLA-DRA,NRG2,RAB30,RORA,SH2B3,UBE3C
HPA	Appendix; lymphoid tissue[High]	HPA:0030073	0.0032979613977603133	2.4817544320261873	765	279	9	78724	CPNE5,CPSF6,FXR1,HLA-DOB,HLA-DRA,MGMT,MYH9,PLEKHA2,RAD51B
HPA	Ovary; follicle cells[High]	HPA:0340453	0.00330527720139461	2.480792111976312	620	279	8	78724	CHST15,DNAJC13,ETNK2,FXR1,KHDRBS2,MGMT,SOX9,SPAG16
HPA	Smooth muscle; smooth muscle cells[High]	HPA:0490693	0.00330527720139461	2.480792111976312	620	279	8	78724	BMPR1A,CAV2,CPSF6,FBXW11,FOXK1,MGMT,RAD51B,SYNRG
HPA	Fallopian tube; ciliated cells (ciliary rootlets)[High]	HPA:0210873	0.0036500188825450463	2.437704888813688	248	279	5	78724	ANO2,FAM107B,PPP1R9A,SLC44A4,UBE3C
HPA	Caudate; synapses[鈮ow]	HPA:0080151	0.0037202517891787258	2.429427665776603	19	279	2	78724	GRIK4,NOS1
HPA	Testis; pachytene spermatocytes[High]	HPA:0570763	0.004122287157061842	2.384861758703423	949	279	10	78724	AQP5,CPSF6,FXR1,HLA-B,KHDRBS2,MGMT,OXR1,RAD51B,SH2B3,TCF4
HPA	Nasopharynx; basal cells[鈮ow]	HPA:0320841	0.004128162606175204	2.384243204410454	644	279	8	78724	COL13A1,KCNMA1,PI4KA,RAB30,RORA,SCFD2,SH2B3,UBE3C
HPA	Lung; alveolar cells type I[High]	HPA:0301363	0.0042323356329791294	2.3734198991555377	506	279	7	78724	CAV2,CPSF6,FOXK1,MGMT,PBX2,PI4KA,RAD51B
HPA	Testis; peritubular cells[鈮edium]	HPA:0570772	0.005226441618503624	2.281793896488513	526	279	7	78724	BMPR1A,CPSF6,FANCC,FOXK1,PKNOX1,RORA,STAT5B
HPA	Skin 1; melanocytes[High]	HPA:0460673	0.005310258276569183	2.2748843554983837	985	279	10	78724	CAV2,CPSF6,FOXK1,HLA-B,MAML3,MGMT,RAD51B,SH2B3,SLC26A11,TCP11L1
HPA	Bronchus; goblet cells[鈮edium]	HPA:0060892	0.005806489351950169	2.236086366042056	401	279	6	78724	HLA-DPB1,LAMB3,NRG2,RAB30,SCFD2,SH2B3
HPA	Endometrium; lymphocytes[鈮edium]	HPA:0641472	0.005820449963392072	2.2350434399094805	24	279	2	78724	IKZF3,WT1
HPA	Soft tissue 1; fibroblasts[High]	HPA:0500653	0.005966789838937463	2.2242592585187526	540	279	7	78724	CAV2,CPSF6,FOXK1,MAML3,RAD51B,RORA,SH2B3
HPA	Cerebral cortex; neuropil[High]	HPA:0100213	0.006190078355910164	2.208303853512349	407	279	6	78724	ASIC2,CNTNAP2,CPSF6,OXR1,PPP1R9A,SPAG16
HPA	Cerebellum; cells in dentate nucleus[High]	HPA:0090173	0.006218946972606042	2.206283146290315	1	279	1	78724	VCAN
HPA	Cerebellum; cells in dentate nucleus[鈮edium]	HPA:0090172	0.006218946972606042	2.206283146290315	1	279	1	78724	VCAN
HPA	Skin 1; fibrohistiocytic cells[鈮edium]	HPA:0461442	0.0065283483991068515	2.1851966765930273	698	279	8	78724	CAV2,HLA-B,HLA-DPA1,HLA-DQA1,HLA-DQB1,HLA-DRA,KIT,TRPS1
HPA	Cerebellum; white matter cells - cytoplasm/membrane[鈮ow]	HPA:0091071	0.006559645468093025	2.183119632485873	287	279	5	78724	AIF1,CNTNAP2,HLA-DRA,NCDN,OXR1
HPA	Appendix; endocrine cells[鈮ow]	HPA:0031291	0.0070279197768378645	2.153173204586459	419	279	6	78724	FHIT,HLA-B,MUC13,SOX9,SULT1B1,TESC
HPA	Cerebellum; GLUC cells - nucleus[鈮edium]	HPA:0090932	0.007153825137488866	2.145461679612238	90	279	3	78724	FHIT,NCDN,SOX9
HPA	Appendix; germinal center cells[High]	HPA:0030433	0.007358706609691859	2.133198511971614	91	279	3	78724	HLA-B,HLA-DQB1,SOX9
HPA	Skin 1; Langerhans[High]	HPA:0460643	0.00743711532043643	2.128595484259337	565	279	7	78724	CPSF6,FOXK1,MGMT,MTHFD1L,SH2B3,SLC26A11,TCP11L1
HPA	Duodenum; enterocytes[鈮edium]	HPA:0151302	0.007614601179941757	2.1183528382092733	427	279	6	78724	DAB1,FHIT,HLA-B,SOX9,SULT1B1,TESC
HPA	Endometrium; lymphocytes[鈮ow]	HPA:0641471	0.00764473128817554	2.11663777540713	28	279	2	78724	IKZF3,WT1
HPA	Testis; cells in seminiferous ducts[High]	HPA:0570743	0.008062108403884959	2.0935513665783363	726	279	8	78724	ANKS6,ITPR3,KIF5B,RNF10,SLC30A9,SPAG16,TSBP1,ZNF609
HPA	Skin 1; langerhans cells[鈮edium]	HPA:0461462	0.008234301462438592	2.084373237280607	577	279	7	78724	HLA-B,HLA-DPA1,HLA-DQA1,HLA-DQB1,HLA-DRA,KIT,TRPS1
HPA	Small intestine; enterocytes[鈮edium]	HPA:0481302	0.00878904564350984	2.056058280132063	441	279	6	78724	DAB1,HLA-B,SOX9,SPATA6L,SULT1B1,TESC
HPA	Breast; adipocytes[High]	HPA:0050013	0.008820010786061558	2.054530883765669	310	279	5	78724	CAV2,CPSF6,FBXW11,MAML3,RORA
HPA	Cerebellum; GLUC cells - nucleus[鈮ow]	HPA:0090931	0.008856781672415564	2.052724060937403	98	279	3	78724	FHIT,NCDN,SOX9
HPA	Bronchus; goblet cells[鈮ow]	HPA:0060891	0.00890939752551222	2.050151662988049	443	279	6	78724	HLA-DPB1,LAMB3,NRG2,RAB30,SCFD2,SH2B3
HPA	Colon; endocrine cells[鈮ow]	HPA:0131291	0.009078129722147867	2.0420036156876313	445	279	6	78724	FHIT,HLA-B,NCAM2,SOX9,SULT1B1,TESC
HPA	Duodenum; endocrine cells[鈮edium]	HPA:0151292	0.00934741742230923	2.0293083628352933	448	279	6	78724	DAB1,FHIT,HLA-B,SOX9,SULT1B1,TESC
HPA	Rectum; endocrine cells[鈮ow]	HPA:0401291	0.009521696466952622	2.021285667098922	450	279	6	78724	FHIT,HLA-B,NCAM2,SOX9,SULT1B1,TESC
HPA	Kidney; collecting ducts[鈮ow]	HPA:0271121	0.009654912927809851	2.015251638522828	597	279	7	78724	CAV2,ETNK2,HLA-DQA1,KIT,MACROD2,PAX8,SOX9
HPA	Endometrium; stromal fibroblasts[High]	HPA:0641533	0.009654912927809851	2.015251638522828	32	279	2	78724	VCAN,WT1
HPA	Cerebellum; cells in granular layer[High]	HPA:0090183	0.00984163434824832	2.0069327745882637	755	279	8	78724	ANKS6,CPSF6,DNAJC13,FOXK1,GORAB,NREP,SKI,SPAG16
HPA	Kidney; bowman's capsule[鈮edium]	HPA:0271112	0.010146365598579328	1.9936894930352727	203	279	4	78724	CAV2,MACROD2,PAX8,SOX9
HPA	Testis; elongated or late spermatids[鈮edium]	HPA:0570752	0.010146365598579328	1.9936894930352727	1637	279	13	78724	AQP5,CHST15,CPNE4,ETNK2,FANCC,FXR1,NLRP14,NR3C2,SPATA3,STAT5B,TNFRSF8,TRIB3,ZMIZ1
HPA	Appendix; non-germinal center cells[High]	HPA:0030443	0.010173026517119625	1.9925498234641386	104	279	3	78724	HLA-B,HLA-DQB1,IKZF3
HPA	Small intestine; endocrine cells[鈮edium]	HPA:0481292	0.010266772269903158	1.988566071076328	459	279	6	78724	DAB1,HLA-B,SOX9,SPATA6L,SULT1B1,TESC
HPA	Kidney; collecting ducts[鈮edium]	HPA:0271122	0.01055895346949885	1.9763791239371136	462	279	6	78724	CAV2,ETNK2,HLA-DQA1,MACROD2,PAX8,SOX9
HPA	Endometrium; nonciliated luminal epithelial cells[High]	HPA:0641523	0.010675843962816367	1.9715977824475734	34	279	2	78724	AIF1,SOX9
HPA	Rectum; goblet cells[High]	HPA:0400893	0.01161229160668162	1.9350820667447235	212	279	4	78724	FHIT,HLA-B,MUC13,SOX9
HPA	Appendix; enterocytes[鈮ow]	HPA:0031301	0.012285578537407377	1.9106043874388783	478	279	6	78724	ETV6,FHIT,HLA-B,SOX9,SULT1B1,TESC
HPA	Skin 2; langerhans cells[鈮ow]	HPA:0471461	0.012293797220372783	1.9103139546118948	788	279	8	78724	CAV2,HLA-B,HLA-DPA1,HLA-DQA1,HLA-DQB1,HLA-DRA,KIT,TRPS1
HPA	Skin 1; langerhans cells[High]	HPA:0461463	0.012686197641132097	1.8966685269142411	218	279	4	78724	HLA-B,HLA-DPA1,HLA-DQB1,HLA-DRA
HPA	Cerebellum; white matter cells - cytoplasm/membrane[鈮edium]	HPA:0091072	0.013467935579222882	1.8706989696269052	222	279	4	78724	AIF1,CNTNAP2,HLA-DRA,OXR1
HPA	Kidney; bowman's capsule[High]	HPA:0271113	0.014056710377281265	1.8521163032246564	118	279	3	78724	CAV2,PAX8,SOX9
HPA	Skin 1; keratinocytes[High]	HPA:0460663	0.01421056909817046	1.8473885293036332	648	279	7	78724	CPSF6,FOXK1,FXR1,MAML3,RORA,SH2B3,TCP11L1
HPA	Appendix; germinal center cells[鈮edium]	HPA:0030432	0.01421056909817046	1.8473885293036332	226	279	4	78724	ETV6,HLA-B,HLA-DQB1,SOX9
HPA	Cerebellum; white matter cells - cytoplasm/membrane[High]	HPA:0091073	0.014275740987093699	1.8454013402972407	119	279	3	78724	AIF1,CNTNAP2,HLA-DRA
HPA	Colon; enterocytes[鈮ow]	HPA:0131301	0.015514166503018857	1.8092715518789242	505	279	6	78724	FHIT,HLA-B,HLA-DQB1,SOX9,SULT1B1,TESC
HPA	Appendix; enterocytes[鈮edium]	HPA:0031302	0.01557362209389876	1.8076103680067457	362	279	5	78724	FHIT,HLA-B,SOX9,SULT1B1,TESC
HPA	Skin 2; langerhans cells[鈮edium]	HPA:0471462	0.01557362209389876	1.8076103680067457	661	279	7	78724	HLA-B,HLA-DPA1,HLA-DQA1,HLA-DQB1,HLA-DRA,KIT,TRPS1
HPA	Cervix; glandular cells[High]	HPA:0630053	0.01602385993214734	1.7952328599552048	1180	279	10	78724	CPSF6,FOXK1,LRMDA,MGMT,OSCP1,RAD51B,RORA,SLC30A9,SOX9,TCP11L1
HPA	Skin 2; fibrohistiocytic cells[鈮edium]	HPA:0471442	0.01623849010157369	1.789454355084997	832	279	8	78724	CAV2,HLA-B,HLA-DPA1,HLA-DQA1,HLA-DQB1,HLA-DRA,KIT,TRPS1
HPA	Rectum; enterocytes[鈮ow]	HPA:0401301	0.01643867569541867	1.7841331722788187	513	279	6	78724	FHIT,HLA-B,NCAM2,SOX9,SULT1B1,TESC
HPA	Appendix; endocrine cells[鈮edium]	HPA:0031292	0.01643867569541867	1.7841331722788187	368	279	5	78724	FHIT,HLA-B,SOX9,SULT1B1,TESC
HPA	Cerebellum; cells in dentate nucleus[鈮ow]	HPA:0090171	0.016641242624732544	1.778814247461452	3	279	1	78724	VCAN
HPA	Skin 1; fibroblasts[High]	HPA:0460653	0.016687453201298105	1.7776099392357088	672	279	7	78724	CPSF6,FOXK1,MAML3,MGMT,RAD51B,RORA,SH2B3
HPA	Endometrium; nonciliated luminal epithelial cells[鈮edium]	HPA:0641522	0.016777727810142376	1.7752668555653992	44	279	2	78724	AIF1,SOX9
HPA	Soft tissue 2; fibroblasts[High]	HPA:0510653	0.017446935800289207	1.7582808370073757	521	279	6	78724	CAV2,CPSF6,FOXK1,MAML3,RORA,SH2B3
HPA	Fallopian tube; ciliated cells (cilia axoneme)[鈮edium]	HPA:0210862	0.017838782358245764	1.7486347930732562	244	279	4	78724	AKAP7,PPP1R9A,SLC44A4,TNFRSF8
HPA	Endometrium; nonciliated glandular epithelial cells[鈮edium]	HPA:0641512	0.018139131760249786	1.7413835045282233	46	279	2	78724	IKZF3,SOX9
HPA	Testis; round or early spermatids[High]	HPA:0570793	0.01847997337367278	1.7332986588559183	1030	279	9	78724	AQP5,FOXK1,FXR1,KHDRBS2,MGMT,RAD51B,TCF4,TNFRSF8,ZMIZ1
HPA	Endometrium; endothelial cells[鈮edium]	HPA:0640202	0.018810781371287097	1.725593164141792	47	279	2	78724	AIF1,WT1
HPA	Rectum; enterocytes[鈮edium]	HPA:0401302	0.019637332657924778	1.706917502832913	387	279	5	78724	FHIT,HLA-B,SOX9,SULT1B1,TESC
HPA	Endometrium; endothelial cells[鈮ow]	HPA:0640201	0.020272032603782856	1.6931027039784121	49	279	2	78724	AIF1,WT1
HPA	Kidney; distal tubules[鈮ow]	HPA:0271131	0.02062104525558355	1.6856893246380082	704	279	7	78724	CAV2,ETNK2,KIT,MACROD2,NOS1,PAX8,SOX9
HPA	Fallopian tube; ciliated cells (cilia axoneme)[鈮ow]	HPA:0210861	0.0211377386837871	1.6749414753863294	258	279	4	78724	AKAP7,PPP1R9A,SLC44A4,TNFRSF8
HPA	Rectum; peripheral nerve/ganglion[鈮ow]	HPA:0400241	0.021635266483634067	1.6648377511858925	260	279	4	78724	DLG2,FHIT,NCAM2,SOX9
HPA	Hippocampus; glial cells[High]	HPA:0250123	0.0221996872743809	1.6536531433857276	553	279	6	78724	CPSF6,FOXK1,NR3C2,RAD51B,RORA,SH2B3
HPA	Kidney; distal tubules[鈮edium]	HPA:0271132	0.0221996872743809	1.6536531433857276	553	279	6	78724	CAV2,ETNK2,MACROD2,NOS1,PAX8,SOX9
HPA	Rectum; endocrine cells[鈮edium]	HPA:0401292	0.022799626222578907	1.642072272771566	404	279	5	78724	FHIT,HLA-B,SOX9,SULT1B1,TESC
HPA	Duodenum; goblet cells[鈮ow]	HPA:0150891	0.022799626222578907	1.642072272771566	404	279	5	78724	FHIT,HLA-B,MUC13,NCAM2,SOX9
HPA	Duodenum; glands of Brunner[鈮ow]	HPA:0151341	0.023004839877069784	1.6381807852527834	266	279	4	78724	DLG2,FHIT,HLA-DQB1,TESC
HPA	Skin 2; langerhans cells[High]	HPA:0471463	0.023004839877069784	1.6381807852527834	266	279	4	78724	HLA-B,HLA-DPA1,HLA-DQB1,HLA-DRA
HPA	Kidney; proximal tubules (cell body)[鈮ow]	HPA:0271141	0.023765576373866528	1.624051648528729	728	279	7	78724	ETNK2,HLA-DQA1,HLA-DQB1,MACROD2,PAX8,SOX9,TRPM3
HPA	Kidney; bowman's capsule[鈮ow]	HPA:0271111	0.023765576373866528	1.624051648528729	269	279	4	78724	CAV2,MACROD2,PAX8,SOX9
HPA	Rectum; goblet cells[鈮ow]	HPA:0400891	0.023807267214915537	1.62329045346521	410	279	5	78724	FHIT,HLA-B,MUC13,NCAM2,SOX9
HPA	Small intestine; goblet cells[鈮ow]	HPA:0480891	0.023807267214915537	1.62329045346521	410	279	5	78724	FHIT,HLA-B,MUC13,NCAM2,SOX9
HPA	Kidney; proximal tubules (cell body)[鈮edium]	HPA:0271142	0.02427684051343309	1.6148078347658992	567	279	6	78724	ETNK2,HLA-DQA1,MACROD2,PAX8,SOX9,TRPM3
HPA	Cerebellum; synapses[鈮ow]	HPA:0090151	0.026109337474144848	1.5832041482832822	5	279	1	78724	VCAN
HPA	Bronchus; ciliated cells (ciliary rootlets)[High]	HPA:0060873	0.02623176712070025	1.5811724518832082	154	279	3	78724	ANO2,SLC44A4,UBE3C
HPA	Cerebral cortex; glial cells[High]	HPA:0100123	0.02623176712070025	1.5811724518832082	745	279	7	78724	CPSF6,FOXK1,KHDRBS2,KIF5B,RORA,SH2B3,SOX9
HPA	Nasopharynx; ciliated cells (ciliary rootlets)[High]	HPA:0320873	0.027001384562415395	1.5686139657521303	156	279	3	78724	FAM107B,SLC44A4,UBE3C
HPA	Colon; mucosal lymphoid cells[High]	HPA:0131333	0.027001384562415395	1.5686139657521303	156	279	3	78724	HLA-B,HLA-DQB1,IKZF3
HPA	Endometrium; nonciliated luminal epithelial cells[鈮ow]	HPA:0641521	0.027506881390546935	1.560558645221056	59	279	2	78724	AIF1,SOX9
HPA	Bronchus; basal cells[High]	HPA:0060843	0.0277898375308011	1.5561139922540357	158	279	3	78724	RORA,SH2B3,UBE3C
HPA	Endometrium 1; cells in endometrial stroma[High]	HPA:0160253	0.029272707045495915	1.5335371135566735	435	279	5	78724	CAV2,CPSF6,FOXK1,KIF5B,WT1
HPA	Soft tissue 2; peripheral nerve[High]	HPA:0510703	0.030475751372634256	1.5160455781471114	293	279	4	78724	CPSF6,FBXW11,RORA,SOX9
HPA	Lung; endothelial cells[High]	HPA:0300203	0.030475751372634256	1.5160455781471114	293	279	4	78724	CAV2,CPSF6,FOXK1,HLA-B
HPA	Lung; alveolar cells[High]	HPA:0301173	0.03169179700294368	1.4990531345447617	445	279	5	78724	HLA-DPB1,MYH9,RORA,SH2B3,TCP11L1
HPA	Hippocampus; neuronal projections[鈮edium]	HPA:0250142	0.035444411213646186	1.450452233553403	7	279	1	78724	GRIK4
HPA	Caudate; neuronal projections[High]	HPA:0080143	0.035444411213646186	1.450452233553403	7	279	1	78724	NOS1
HPA	Pancreas; pancreatic endocrine cells[High]	HPA:0351183	0.036381245870529114	1.4391224326658463	802	279	7	78724	ANKS6,CPSF6,FXR1,NR3C2,PGAP3,RAD51B,SLC30A9
HPA	Cerebellum; GLUC cells - cytoplasm/membrane[鈮edium]	HPA:0090922	0.036626912874345184	1.4361996846152008	177	279	3	78724	DERL2,FHIT,RPH3A
HPA	Appendix; goblet cells[鈮edium]	HPA:0030892	0.037526409487389265	1.4256629867302746	314	279	4	78724	FHIT,HLA-B,MUC13,SOX9
HPA	Appendix; goblet cells[High]	HPA:0030893	0.03806819508298346	1.41943771378408	180	279	3	78724	HLA-B,MUC13,SOX9
HPA	Rectum; endothelial cells[鈮edium]	HPA:0400202	0.040733881775289714	1.390044201422493	185	279	3	78724	HLA-B,HLA-DQB1,VCAN
HPA	Rectum; peripheral nerve/ganglion[鈮edium]	HPA:0400242	0.04455926825437525	1.3510619496946585	192	279	3	78724	DLG2,FHIT,SOX9
HPA	Skin 1; endothelial cells[鈮ow]	HPA:0460201	0.04455926825437525	1.3510619496946585	840	279	7	78724	CAV2,HLA-B,HLA-DQB1,HLA-DRA,MYH9,PSMB9,TESC
HPA	Hippocampus; neuronal projections[鈮ow]	HPA:0250141	0.04461100795984924	1.3505579640156105	9	279	1	78724	GRIK4
HPA	Duodenum; goblet cells[鈮edium]	HPA:0150892	0.04539464592539904	1.3429953670145942	335	279	4	78724	FHIT,HLA-B,MUC13,SOX9
HPA	Endometrium; ciliated epithelial cells[鈮ow]	HPA:0641501	0.04553824190981822	1.341623740159242	79	279	2	78724	IKZF3,SOX9
HPA	Colon; goblet cells[鈮edium]	HPA:0130892	0.04561772827713501	1.3408663460052295	336	279	4	78724	FHIT,HLA-B,MUC13,SOX9
HPA	Cerebellum; GLUC cells - cytoplasm/membrane[鈮ow]	HPA:0090921	0.045831147052548024	1.338839273185977	195	279	3	78724	DERL2,FHIT,RPH3A
HPA	Rectum; goblet cells[鈮edium]	HPA:0400892	0.04842268388026263	1.3149511429800897	343	279	4	78724	FHIT,HLA-B,MUC13,SOX9
HPA	Fallopian tube; ciliated cells (tip of cilia)[High]	HPA:0210883	0.05041761233145596	1.2974177254153598	348	279	4	78724	AKAP7,KCNMA1,SLC44A4,TBC1D2B
HPA	Cerebellum; processes in granular layer[鈮ow]	HPA:0091021	0.05041761233145596	1.2974177254153598	203	279	3	78724	AIF1,DLG2,FHIT
HPA	Colon; goblet cells[High]	HPA:0130893	0.05150304583245565	1.2881670865100048	205	279	3	78724	HLA-B,MUC13,SOX9
HPA	Small intestine; goblet cells[High]	HPA:0480893	0.05265023245069879	1.2785997070647634	207	279	3	78724	HLA-B,MUC13,SOX9
HPA	Cerebellum; Purkinje cells - dendrites[鈮edium]	HPA:0090952	0.05380811028668987	1.269152259885748	209	279	3	78724	AKR1B1,DERL2,DLG2
HPA	Nasopharynx; basal cells[鈮edium]	HPA:0320842	0.0547900108464332	1.2612986135907398	523	279	5	78724	COL13A1,RAB30,RORA,SH2B3,UBE3C
HPA	Hippocampus; synapses[鈮edium]	HPA:0250152	0.057644814918845336	1.2392397508741624	12	279	1	78724	GRIK4
HPA	Skin 1; lymphocytes[鈮ow]	HPA:0461471	0.05865310408068814	1.2317089989032437	712	279	6	78724	HLA-B,HLA-DQA1,HLA-DQB1,MYH9,PSMB9,TRPS1
HPA	Skin 2; arrector pili muscle cells[High]	HPA:0471383	0.06207258409905063	1.207100174437415	13	279	1	78724	CAV2
HPA	Ovary; ovarian stroma cells[High]	HPA:0340463	0.06374884904416948	1.195527651808178	378	279	4	78724	CAV2,FOXK1,MGMT,RAD51B
HPA	Cerebellum; cells in molecular layer[High]	HPA:0090193	0.06386777072781476	1.1947182424063658	918	279	7	78724	CPSF6,FOXK1,FXR1,KHDRBS2,NR3C2,PBX2,RORA
HPA	Small intestine; paneth cells[鈮edium]	HPA:0481352	0.06426935200252734	1.191996078853337	226	279	3	78724	HLA-B,SOX9,TESC
HPA	Colon; enterocytes[鈮edium]	HPA:0131302	0.06435561040508611	1.191413586105993	380	279	4	78724	FHIT,HLA-B,SOX9,SULT1B1
HPA	Rectum; enterocytes[High]	HPA:0401303	0.0646909440311181	1.1891565111795943	227	279	3	78724	FHIT,HLA-B,SOX9
HPA	Cerebellum; Purkinje cells - dendrites[鈮ow]	HPA:0090951	0.06594930749463788	1.1807897604335595	229	279	3	78724	AKR1B1,DERL2,DLG2
HPA	Appendix; goblet cells[鈮ow]	HPA:0030891	0.06650199420571706	1.17716533124497	385	279	4	78724	FHIT,HLA-B,MUC13,SOX9
HPA	Duodenum; enterocytes - Microvilli[鈮ow]	HPA:0151321	0.0735719686040064	1.1332876231552893	240	279	3	78724	DAB1,MUC13,NCAM2
HPA	Hippocampus; synapses[鈮ow]	HPA:0250151	0.07440623191344782	1.1283906884826467	16	279	1	78724	GRIK4
HPA	Hypothalamus; neuronal projections[High]	HPA:0260143	0.07440623191344782	1.1283906884826467	16	279	1	78724	HTR7
HPA	Colon; endocrine cells[鈮edium]	HPA:0131292	0.0744170826530436	1.1283273594759908	401	279	4	78724	FHIT,HLA-B,SOX9,SULT1B1
HPA	Placenta; endothelial cells[鈮ow]	HPA:0380201	0.07646262515617976	1.116550795628112	405	279	4	78724	CAV2,HLA-B,KHDRBS2,MGMT
HPA	Small intestine; enterocytes[High]	HPA:0481303	0.07650286214846386	1.1163223165845273	245	279	3	78724	DAB1,HLA-B,SOX9
HPA	Skin 1; eccrine glands[鈮ow]	HPA:0461421	0.07709224362031712	1.1129893148459045	246	279	3	78724	AKR1B1,TESC,TRPS1
HPA	Adrenal gland; cells in zona reticularis[High]	HPA:0020043	0.07793992402374775	1.1082400218956918	17	279	1	78724	AKR1B1
HPA	Adrenal gland; cells in zona fasciculata[High]	HPA:0020023	0.07793992402374775	1.1082400218956918	17	279	1	78724	AKR1B1
HPA	Colon; goblet cells[鈮ow]	HPA:0130891	0.07956835989333853	1.0992595937626455	412	279	4	78724	FHIT,HLA-B,MUC13,SOX9
HPA	Rectum; endothelial cells[鈮ow]	HPA:0400201	0.0825167678726799	1.0834577913938748	254	279	3	78724	HLA-B,HLA-DQB1,VCAN
HPA	Adrenal gland; cells in zona glomerulosa[High]	HPA:0020033	0.08627019580066093	1.06413921627706	19	279	1	78724	AKR1B1
HPA	Small intestine; paneth cells[鈮ow]	HPA:0481351	0.0868457850845925	1.0612512544641242	260	279	3	78724	HLA-B,SOX9,TESC
HPA	Skin 2; lymphocytes[鈮ow]	HPA:0471471	0.08850751514353064	1.0530198519372176	801	279	6	78724	HLA-B,HLA-DQA1,HLA-DQB1,MYH9,PSMB9,TRPS1
HPA	Cerebellum; molecular layer cells - nucleus[High]	HPA:0091013	0.08943693063959389	1.0484831136298414	120	279	2	78724	FHIT,NOS1
HPA	Adrenal gland; cells in zona reticularis[鈮ow]	HPA:0020041	0.08954879642213166	1.0479402468974675	20	279	1	78724	AKR1B1
HPA	Adrenal gland; cells in zona reticularis[鈮edium]	HPA:0020042	0.08954879642213166	1.0479402468974675	20	279	1	78724	AKR1B1
HPA	Adrenal gland; cells in zona fasciculata[鈮edium]	HPA:0020022	0.08954879642213166	1.0479402468974675	20	279	1	78724	AKR1B1
HPA	Rectum; endocrine cells[High]	HPA:0401293	0.09193483508845728	1.0365198986234507	268	279	3	78724	FHIT,HLA-B,SOX9
HPA	Placenta; hofbauer cells[鈮ow]	HPA:0381201	0.09193483508845728	1.0365198986234507	436	279	4	78724	AKR1B1,CAV2,DERL2,HLA-B
HPA	Adrenal gland; cells in zona fasciculata[鈮ow]	HPA:0020021	0.0932943351955666	1.030144725685398	21	279	1	78724	AKR1B1
HPA	Cerebellum; synaptic glomeruli - core[High]	HPA:0091063	0.09463238766975553	1.0239602020866438	125	279	2	78724	GABRB2,SYNPR
HPA	Kidney; collecting ducts[High]	HPA:0271123	0.09540860050958745	1.0204124745045051	273	279	3	78724	ETNK2,PAX8,SOX9
HPA	Hypothalamus; neuronal cells[鈮edium]	HPA:0260132	0.09678582549369238	1.01418824145839	22	279	1	78724	HTR7
HPA	Adrenal gland; cells in zona glomerulosa[鈮edium]	HPA:0020032	0.09678582549369238	1.01418824145839	22	279	1	78724	AKR1B1
HPA	Cerebellum; granular cells - nucleus[鈮edium]	HPA:0090982	0.10042625327790355	0.9981527397478317	130	279	2	78724	NCDN,SOX9
HPA	Skin 2; lymphocytes[High]	HPA:0471473	0.1021744830490841	0.9906575509199964	455	279	4	78724	HLA-B,HLA-DQA1,HLA-DQB1,MYH9
HPA	Skin 2; sebaceous glands[鈮ow]	HPA:0471481	0.10267537570891658	0.9885336993044951	132	279	2	78724	HLA-B,TRPS1
HPA	Skin 2; lymphocytes[鈮edium]	HPA:0471472	0.10394744973651483	0.9831861612526225	646	279	5	78724	HLA-B,HLA-DQA1,HLA-DQB1,MYH9,PSMB9
HPA	Adrenal gland; cells in zona glomerulosa[鈮ow]	HPA:0020031	0.10417491086251125	0.9822368624755421	24	279	1	78724	AKR1B1
HPA	Small intestine; endocrine cells[High]	HPA:0481293	0.10540269499378295	0.9771482847025463	287	279	3	78724	DAB1,HLA-B,SOX9
HPA	Kidney; proximal tubules (cell body)[High]	HPA:0271143	0.10603699343248346	0.9745425947280154	288	279	3	78724	ETNK2,SOX9,TRPM3
HPA	Cerebellum; synaptic glomeruli - capsule[High]	HPA:0091053	0.11157960458044414	0.9524151819903157	26	279	1	78724	CNTNAP2
HPA	Hypothalamus; neuronal cells[鈮ow]	HPA:0260131	0.11157960458044414	0.9524151819903157	26	279	1	78724	HTR7
HPA	Endometrium; smooth muscle cells[High]	HPA:0640693	0.11544270639215198	0.937633500370904	27	279	1	78724	WT1
HPA	Bronchus; ciliated cells (cell body)[High]	HPA:0060853	0.11545598933944616	0.9375835329104871	300	279	3	78724	AFG1L,HLA-B,RORA
HPA	Duodenum; endocrine cells[High]	HPA:0151293	0.11785032992284311	0.9286691973274415	303	279	3	78724	HLA-B,SOX9,TESC
HPA	Cerebellum; granular cells - nucleus[鈮ow]	HPA:0090981	0.11805211184763913	0.9279262393724408	145	279	2	78724	NCDN,SOX9
HPA	Hypothalamus; neuronal projections[鈮edium]	HPA:0260142	0.11834987939927115	0.9268321802888295	28	279	1	78724	HTR7
HPA	Cerebral cortex; neuronal projections[鈮edium]	HPA:0100142	0.11834987939927115	0.9268321802888295	28	279	1	78724	HTR7
HPA	Skin 1; cells in basal layer[鈮ow]	HPA:0461391	0.11837193392118966	0.9267512569715941	880	279	6	78724	AKR1B1,CAV2,HLA-B,MYH9,PSMB9,TESC
HPA	Skin 2; endothelial cells[鈮ow]	HPA:0470201	0.12142055396555197	0.9157077900462228	887	279	6	78724	CAV2,HLA-B,HLA-DQB1,MYH9,PSMB9,TESC
HPA	Caudate; glial cells[High]	HPA:0080123	0.12142055396555197	0.9157077900462228	684	279	5	78724	CPSF6,FOXK1,RORA,SH2B3,SOX9
HPA	Hypothalamus; neuronal projections[鈮ow]	HPA:0260141	0.12142055396555197	0.9157077900462228	29	279	1	78724	HTR7
HPA	Small intestine; paneth cells[High]	HPA:0481353	0.12326882079334094	0.909146758519923	150	279	2	78724	HLA-B,SOX9
HPA	Skin 1; endothelial cells[High]	HPA:0460203	0.12724502599638912	0.8953591852154972	316	279	3	78724	CAV2,HLA-B,MYH9
HPA	Nasopharynx; ciliated cells (cell body)[High]	HPA:0320853	0.12874123024941928	0.8902823450751456	318	279	3	78724	AFG1L,HLA-B,RORA
HPA	Testis; elongated or late spermatids[High]	HPA:0570753	0.12874123024941928	0.8902823450751456	699	279	5	78724	AQP5,FXR1,NLRP14,SPATA3,ZMIZ1
HPA	Skin 2; endothelial cells[High]	HPA:0470203	0.13010007660718895	0.8857224477115142	320	279	3	78724	CAV2,HLA-B,MYH9
HPA	Endometrium; nonciliated glandular epithelial cells[High]	HPA:0641513	0.13176151575222142	0.8802114177921627	32	279	1	78724	SOX9
HPA	Bronchus; goblet cells[High]	HPA:0060893	0.13512088455097504	0.8692775203764349	160	279	2	78724	HLA-DPB1,SH2B3
HPA	Cerebral cortex; neuronal projections[鈮ow]	HPA:0100141	0.13512088455097504	0.8692775203764349	33	279	1	78724	HTR7
HPA	Endometrium; endothelial cells[High]	HPA:0640203	0.13512088455097504	0.8692775203764349	33	279	1	78724	WT1
HPA	Fallopian tube; ciliated cells (cilia axoneme)[High]	HPA:0210863	0.14045199886763182	0.8524720756791686	164	279	2	78724	AKAP7,SLC44A4
HPA	Placenta; endothelial cells[鈮edium]	HPA:0380202	0.14133095887776997	0.8497626945062542	334	279	3	78724	CAV2,HLA-B,MGMT
HPA	Skin 2; arrector pili muscle cells[鈮edium]	HPA:0471382	0.14554387156460966	0.8370060767363828	36	279	1	78724	CAV2
HPA	Cerebellum; molecular layer cells - nucleus[鈮edium]	HPA:0091012	0.1466846306505962	0.8336153883606181	169	279	2	78724	FHIT,NOS1
HPA	Small intestine; goblet cells[鈮edium]	HPA:0480892	0.14702082168678532	0.8326211543449566	341	279	3	78724	HLA-B,MUC13,SOX9
HPA	Skin 2; cells in basal layer[鈮ow]	HPA:0471391	0.15507534742822324	0.8094572371757885	961	279	6	78724	AKR1B1,CAV2,HLA-B,MYH9,PSMB9,TESC
HPA	Hypothalamus	HPA:0260000	0.15568346376032338	0.8077575144648507	39	279	1	78724	HTR7
HPA	Retina; outer plexiform layer[鈮ow]	HPA:0411261	0.15910225231822817	0.7983236722550259	40	279	1	78724	ANO2
HPA	Endometrium 2; cells in endometrial stroma[High]	HPA:0170253	0.16199653351780774	0.7904942786067212	358	279	3	78724	CAV2,SH2B3,WT1
HPA	Cerebellum; processes in molecular layer[鈮edium]	HPA:0091032	0.16781637588082576	0.7751656620551863	185	279	2	78724	AIF1,KIT
HPA	Cerebellum; molecular layer cells - nucleus[鈮ow]	HPA:0091011	0.16895014792109092	0.7722414236506391	186	279	2	78724	FHIT,NOS1
HPA	Skin 1; eccrine glands[鈮edium]	HPA:0461422	0.17008240286449136	0.7693406172174279	187	279	2	78724	AKR1B1,TRPS1
HPA	Appendix; enterocytes[High]	HPA:0031303	0.17266081049146664	0.7628062247873919	189	279	2	78724	HLA-B,SOX9
HPA	Bronchus; ciliated cells (tip of cilia)[鈮ow]	HPA:0060881	0.1729414468411577	0.7621009120048825	570	279	4	78724	COL13A1,KCNMA1,NRG2,SLC44A4
HPA	Skin 1; cells in basal layer[High]	HPA:0461393	0.1749172282642543	0.7571674130964289	191	279	2	78724	CAV2,HLA-B
HPA	Skin 1; lymphocytes[鈮edium]	HPA:0461472	0.17537783932974102	0.7560252847718122	574	279	4	78724	HLA-B,HLA-DQA1,HLA-DQB1,MYH9
HPA	Endometrium; ciliated epithelial cells[High]	HPA:0641503	0.17809372915962843	0.7493513721668308	46	279	1	78724	SOX9
HPA	Placenta; hofbauer cells[鈮edium]	HPA:0381202	0.18160429001860867	0.740873896401924	381	279	3	78724	CAV2,DERL2,HLA-B
HPA	Cerebellum; processes in molecular layer[鈮ow]	HPA:0091031	0.1823098828213603	0.7391897880732382	197	279	2	78724	AIF1,KIT
HPA	Nasopharynx; basal cells[High]	HPA:0320843	0.18779338074547663	0.726319719611848	201	279	2	78724	RORA,SH2B3
HPA	Duodenum; enterocytes - Microvilli[鈮edium]	HPA:0151322	0.1889080866713487	0.7237494506458062	202	279	2	78724	DAB1,NCAM2
HPA	Cerebellum; processes in white matter[鈮ow]	HPA:0091041	0.1924907803887612	0.7155900667901505	205	279	2	78724	AIF1,GABRG3
HPA	Fallopian tube; ciliated cells (cell body)[High]	HPA:0210853	0.1924907803887612	0.7155900667901505	205	279	2	78724	RORA,TNFRSF8
HPA	Skin 1; lymphocytes[High]	HPA:0461473	0.1924907803887612	0.7155900667901505	394	279	3	78724	HLA-B,HLA-DQA1,HLA-DQB1
HPA	Testis; sertoli cells[High]	HPA:0570803	0.19424440029130094	0.7116514922575081	602	279	4	78724	CPSF6,FOXK1,SOX9,WT1
HPA	Duodenum; goblet cells[High]	HPA:0150893	0.19445156786437928	0.7111885507828974	207	279	2	78724	MUC13,SOX9
HPA	Colon; enterocytes[High]	HPA:0131303	0.20871056704931787	0.6804555619789612	217	279	2	78724	HLA-B,SOX9
HPA	Pituitary gland; cells in anterior [鈮ow]	HPA:0370491	0.21188978874126999	0.6738899720300029	57	279	1	78724	MYO15A
HPA	Pituitary gland	HPA:0370000	0.21188978874126999	0.6738899720300029	57	279	1	78724	MYO15A
HPA	Soft tissue 2; chondrocytes[鈮ow]	HPA:0510111	0.22012122544883467	0.657338078069743	1087	279	6	78724	AFG1L,AP3B1,GPATCH1,MAML3,PTPN22,TCF4
HPA	Appendix; endocrine cells[High]	HPA:0031293	0.223354195503138	0.6510058852931122	228	279	2	78724	HLA-B,SOX9
HPA	Liver; hepatocytes[High]	HPA:0290403	0.22600872099963787	0.6458748024059412	868	279	5	78724	CPSF6,DNAJC13,MGMT,MTHFD1L,RORA
HPA	Duodenum; enterocytes[High]	HPA:0151303	0.23139546754613932	0.6356451520350006	234	279	2	78724	HLA-B,SOX9
HPA	Endometrium; ciliated epithelial cells[鈮edium]	HPA:0641502	0.23581306073753372	0.6274321447491688	65	279	1	78724	SOX9
HPA	Cerebellum; Bergmann glia - nucleus[High]	HPA:0090913	0.23581306073753372	0.6274321447491688	65	279	1	78724	SOX9
HPA	Placenta; endothelial cells[High]	HPA:0380203	0.24490062104941027	0.6110101135360051	244	279	2	78724	CAV2,HLA-B
HPA	Colon; endocrine cells[High]	HPA:0131293	0.2533351652216303	0.596304522006888	250	279	2	78724	HLA-B,SOX9
HPA	Cerebellum; synaptic glomeruli - capsule[鈮edium]	HPA:0091052	0.2536167602266464	0.5958220495543782	71	279	1	78724	CNTNAP2
HPA	Duodenum; paneth cells[鈮edium]	HPA:0151352	0.2553929606043355	0.5927910773655756	252	279	2	78724	FHIT,SOX9
HPA	Skin 2; arrector pili muscle cells[鈮ow]	HPA:0471381	0.26515916568309783	0.5764933561494419	75	279	1	78724	CAV2
HPA	Bronchus; ciliated cells (tip of cilia)[鈮edium]	HPA:0060882	0.2683110645255724	0.5713614176623112	474	279	3	78724	COL13A1,KCNMA1,SLC44A4
HPA	Small intestine; enterocytes - Microvilli[鈮ow]	HPA:0481321	0.2776136713284984	0.5565591504782457	268	279	2	78724	DAB1,MUC13
HPA	Skin 2; melanocytes[鈮ow]	HPA:0470671	0.28784364524248574	0.5408433540726189	723	279	4	78724	CAV2,HLA-B,PSMB9,TESC
HPA	Cerebellum; Bergmann glia - nucleus[鈮edium]	HPA:0090912	0.29045767255677585	0.5369171469720202	84	279	1	78724	SOX9
HPA	Duodenum; paneth cells[鈮ow]	HPA:0151351	0.29085522824487736	0.5363231251697472	278	279	2	78724	FHIT,SOX9
HPA	Cerebellum; granular cells - nucleus[High]	HPA:0090983	0.2953423316537936	0.529674300796304	86	279	1	78724	NCDN
HPA	Placenta; hofbauer cells[High]	HPA:0381203	0.29570493634034134	0.5291414255331417	282	279	2	78724	CAV2,HLA-B
HPA	Soft tissue 2; chondrocytes[鈮edium]	HPA:0510112	0.29658498030906344	0.5278508463422266	736	279	4	78724	GPATCH1,MAML3,PTPN22,TCF4
HPA	Cerebellum; Bergmann glia - nucleus[鈮ow]	HPA:0090911	0.30775800339035153	0.5117906442193251	91	279	1	78724	SOX9
HPA	Cerebellum; synaptic glomeruli - capsule[鈮ow]	HPA:0091051	0.30775800339035153	0.5117906442193251	91	279	1	78724	CNTNAP2
HPA	Appendix; enterocytes - Microvilli[High]	HPA:0031323	0.31292911408635815	0.5045540293790647	93	279	1	78724	VCAN
HPA	Skin 2; cells in basal layer[High]	HPA:0471393	0.3134889324961453	0.5037777870204978	296	279	2	78724	CAV2,HLA-B
HPA	Skin 1; cells in spinous layer[鈮ow]	HPA:0461411	0.3139379936628122	0.5031561215742438	759	279	4	78724	CAV2,HLA-B,MYH9,TRPS1
HPA	Cerebellum; processes in white matter[High]	HPA:0091043	0.3253246209179591	0.48768306759985497	98	279	1	78724	AIF1
HPA	Rectum; endothelial cells[High]	HPA:0400203	0.3357772584233254	0.47394872116911957	102	279	1	78724	HLA-B
HPA	Cerebellum; processes in molecular layer[High]	HPA:0091033	0.3379259999234232	0.47117839245453713	103	279	1	78724	AIF1
HPA	Placenta; syncytiotrophoblasts - cell body[鈮ow]	HPA:0381211	0.3417787235584194	0.4662549765151627	551	279	3	78724	DERL2,KHDRBS2,PAPPA
HPA	Cerebellum; GLUC cells - cytoplasm/membrane[High]	HPA:0090923	0.3448584358976932	0.462359145870465	106	279	1	78724	RPH3A
HPA	Soft tissue 1; chondrocytes[High]	HPA:0500113	0.34549192941082896	0.46156209316179553	321	279	2	78724	CPSF6,TRIB3
HPA	Cerebellum; Purkinje cells - dendrites[High]	HPA:0090953	0.34901024526734176	0.45716182405009215	108	279	1	78724	DLG2
HPA	Skin 2; sebaceous glands[鈮edium]	HPA:0471482	0.3536959265753232	0.4513699418138786	110	279	1	78724	HLA-B
HPA	Retina	HPA:0410000	0.355717116209424	0.44889523715759605	111	279	1	78724	ANO2
HPA	Rectum; peripheral nerve/ganglion[High]	HPA:0400243	0.3591047385221108	0.4447788641570582	113	279	1	78724	SOX9
HPA	Cerebellum; processes in granular layer[High]	HPA:0091023	0.3591047385221108	0.4447788641570582	113	279	1	78724	AIF1
HPA	Cerebellum; white matter cells - nucleus[鈮edium]	HPA:0091082	0.3591047385221108	0.4447788641570582	113	279	1	78724	NCDN
HPA	Duodenum; enterocytes - Microvilli[High]	HPA:0151323	0.3661994181767294	0.43628235004752985	116	279	1	78724	DAB1
HPA	Cerebellum; white matter cells - nucleus[鈮ow]	HPA:0091081	0.37570609091266083	0.4251517641372649	120	279	1	78724	NCDN
HPA	Skin 1; endothelial cells[鈮edium]	HPA:0460202	0.37817512494010685	0.4223070409498269	592	279	3	78724	CAV2,HLA-B,MYH9
HPA	Nasopharynx; ciliated cells (cilia axoneme)[High]	HPA:0320863	0.38685832468166464	0.41244805326053313	125	279	1	78724	SLC44A4
HPA	Skin 2; melanocytes[High]	HPA:0470673	0.3876006916059665	0.4116154566976734	356	279	2	78724	CAV2,HLA-B
HPA	Placenta; syncytiotrophoblasts - cell body[High]	HPA:0381213	0.39377689429078083	0.40474977061641737	361	279	2	78724	DERL2,PAPPA
HPA	Skin 2; vascular mural cells[High]	HPA:0471493	0.39399013166730046	0.4045146558802879	129	279	1	78724	CAV2
HPA	Placenta; syncytiotrophoblasts - microvilli[鈮ow]	HPA:0381221	0.39399013166730046	0.4045146558802879	362	279	2	78724	DERL2,PAPPA
HPA	Small intestine; enterocytes - Microvilli[High]	HPA:0481323	0.41464344343525855	0.3823251975248778	138	279	1	78724	DAB1
HPA	Skin 2; endothelial cells[鈮edium]	HPA:0470202	0.41878021432341994	0.37801384517166725	636	279	3	78724	CAV2,HLA-B,MYH9
HPA	Skin 1; cells in basal layer[鈮edium]	HPA:0461392	0.4191005364555707	0.3776817832617294	637	279	3	78724	AKR1B1,CAV2,HLA-B
HPA	Skin 2; melanocytes[鈮edium]	HPA:0470672	0.4204305837848347	0.37630569919500456	639	279	3	78724	CAV2,HLA-B,PSMB9
HPA	Skin 2; hair follicles[鈮edium]	HPA:0471452	0.46089311672983263	0.33639977785632924	160	279	1	78724	TRPS1
HPA	Placenta; cytotrophoblasts[鈮edium]	HPA:0381192	0.4708699699014272	0.3270990061424786	424	279	2	78724	AKR1B1,PAPPA
HPA	Duodenum; paneth cells[High]	HPA:0151353	0.47413074597230165	0.32410188105911325	167	279	1	78724	SOX9
HPA	Appendix; enterocytes - Microvilli[鈮edium]	HPA:0031322	0.48285885085145897	0.3161798035240687	172	279	1	78724	VCAN
HPA	Nasopharynx; ciliated cells (tip of cilia)[High]	HPA:0320883	0.48285885085145897	0.3161798035240687	172	279	1	78724	SLC44A4
HPA	Cerebellum; processes in granular layer[鈮edium]	HPA:0091022	0.4881412727555867	0.31145447082695377	175	279	1	78724	AIF1
HPA	Cerebellum; processes in white matter[鈮edium]	HPA:0091042	0.49134982898008417	0.3086091907730818	177	279	1	78724	AIF1
HPA	Soft tissue 2; chondrocytes[High]	HPA:0510113	0.4917353092841757	0.3082686058715037	178	279	1	78724	MAML3
HPA	Rectum; enterocytes - Microvilli[鈮edium]	HPA:0401322	0.4917353092841757	0.3082686058715037	178	279	1	78724	NCAM2
HPA	Bronchus; ciliated cells (cilia axoneme)[High]	HPA:0060863	0.5007446655489802	0.3003836685645547	183	279	1	78724	SLC44A4
HPA	Skin 2; vascular mural cells[鈮edium]	HPA:0471492	0.5171275283729169	0.28640234271094117	192	279	1	78724	CAV2
HPA	Skin 2; cells in basal layer[鈮edium]	HPA:0471392	0.522537657142322	0.2818824062699087	754	279	3	78724	AKR1B1,CAV2,HLA-B
HPA	Placenta; cytotrophoblasts[鈮ow]	HPA:0381191	0.5240662483526155	0.28061380943730657	476	279	2	78724	AKR1B1,PAPPA
HPA	Skin 2; hair follicles[鈮ow]	HPA:0471451	0.5240662483526155	0.28061380943730657	197	279	1	78724	TRPS1
HPA	Rectum; enterocytes - Microvilli[鈮ow]	HPA:0401321	0.5248819026193507	0.2799384009945696	198	279	1	78724	NCAM2
HPA	Appendix; enterocytes - Microvilli[鈮ow]	HPA:0031321	0.5258593536235027	0.2791303967454526	199	279	1	78724	VCAN
HPA	Placenta; syncytiotrophoblasts - cell body[鈮edium]	HPA:0381212	0.5284149871381952	0.2770248732317843	482	279	2	78724	DERL2,PAPPA
HPA	Duodenum; glands of Brunner[鈮edium]	HPA:0151342	0.5313743884396432	0.27459938185533805	203	279	1	78724	FHIT
HPA	Colon; enterocytes - Microvilli[鈮edium]	HPA:0131322	0.5367529819971789	0.2702255341086259	207	279	1	78724	NCAM2
HPA	Skin 1; cells in spinous layer[High]	HPA:0461413	0.5367529819971789	0.2702255341086259	207	279	1	78724	HLA-B
HPA	Testis; peritubular cells[High]	HPA:0570773	0.553132208275759	0.2571710523079514	217	279	1	78724	FOXK1
HPA	Colon; enterocytes - Microvilli[鈮ow]	HPA:0131321	0.5589645681004455	0.2526157204966831	221	279	1	78724	NCAM2
HPA	Small intestine; enterocytes - Microvilli[鈮edium]	HPA:0481322	0.5823834590603778	0.23479096841483005	236	279	1	78724	DAB1
HPA	Skin 2; vascular mural cells[鈮ow]	HPA:0471491	0.5877144529337209	0.230833629087911	240	279	1	78724	CAV2
HPA	Nasopharynx; ciliated cells (cilia axoneme)[鈮edium]	HPA:0320862	0.5975026321163789	0.2236601772231699	247	279	1	78724	SLC44A4
HPA	Skin 2; cells in spinous layer[High]	HPA:0471413	0.5980632806670511	0.22325286117795906	248	279	1	78724	HLA-B
HPA	Skin 2; cells in spinous layer[鈮ow]	HPA:0471411	0.60827410644305	0.21590067058006465	870	279	3	78724	CAV2,HLA-B,TRPS1
HPA	Bronchus; ciliated cells (tip of cilia)[High]	HPA:0060883	0.618087219394192	0.20895023651489453	263	279	1	78724	SLC44A4
HPA	Skin 1; cells in spinous layer[鈮edium]	HPA:0461412	0.6303243729298832	0.20043589956277733	591	279	2	78724	HLA-B,TRPS1
HPA	Nasopharynx; ciliated cells (cilia axoneme)[鈮ow]	HPA:0320861	0.6327977742513003	0.19873505705791197	275	279	1	78724	SLC44A4
HPA	Placenta; syncytiotrophoblasts - microvilli[鈮edium]	HPA:0381222	0.6691870508730897	0.1744524714585573	304	279	1	78724	DERL2
HPA	Kidney; distal tubules[High]	HPA:0271133	0.6741923764241425	0.17121616266590184	309	279	1	78724	ETNK2
HPA	Bronchus; ciliated cells (cilia axoneme)[鈮edium]	HPA:0060862	0.6755242903003875	0.17035903013009518	311	279	1	78724	SLC44A4
HPA	Skin 2; cells in spinous layer[鈮edium]	HPA:0471412	0.702571261510444	0.15330961888030725	682	279	2	78724	HLA-B,TRPS1
HPA	Nasopharynx; goblet cells[鈮edium]	HPA:0320892	0.7028588599398787	0.1531318762650827	338	279	1	78724	RAB30
HPA	Nasopharynx; ciliated cells (tip of cilia)[鈮edium]	HPA:0320882	0.7028588599398787	0.1531318762650827	338	279	1	78724	SLC44A4
HPA	Bronchus; ciliated cells (cilia axoneme)[鈮ow]	HPA:0060861	0.7091928616464643	0.1492356444235628	345	279	1	78724	SLC44A4
HPA	Nasopharynx; goblet cells[鈮ow]	HPA:0320891	0.7340793961913934	0.1342569653386543	371	279	1	78724	RAB30
HPA	Nasopharynx; ciliated cells (tip of cilia)[鈮ow]	HPA:0320881	0.7530991045223703	0.12314786879916703	393	279	1	78724	SLC44A4
Supplementary Table 10. Functional enrichment (GO, HPA, Reactome via g:Profiler) of rheumatoid arthritis–associated genes.

### Sheet: Supplementary Table 11
source	term_name	term_id	adjusted_p_value	negative_log10_of_adjusted_p_value	term_size	query_size	intersection_size	effective_domain_size	intersections
GO:MF	MHC class II receptor activity	GO:0032395	0.000041865128871599833	4.378147567583873	8	10	2	78724	HLA-DQA1,HLA-DRA
GO:MF	molecular transducer activity	GO:0060089	0.00009309523118039665	4.031072565260156	2053	10	5	78724	BAG6,HLA-DQA1,HLA-DRA,NOTCH4,PRRT1
GO:MF	signaling receptor activity	GO:0038023	0.00009309523118039665	4.031072565260156	2053	10	5	78724	BAG6,HLA-DQA1,HLA-DRA,NOTCH4,PRRT1
GO:MF	MHC class II protein complex binding	GO:0023026	0.00010305586222094016	3.986927298811567	24	10	2	78724	HLA-DQA1,HLA-DRA
GO:MF	MHC protein complex binding	GO:0023023	0.0001576241310612987	3.8023772945588985	33	10	2	78724	HLA-DQA1,HLA-DRA
GO:MF	peptide antigen binding	GO:0042605	0.00021406509730451302	3.6694541373936715	42	10	2	78724	HLA-DQA1,HLA-DRA
GO:MF	protein-containing complex binding	GO:0044877	0.0002203356055519589	3.65691531653392	1314	10	4	78724	BAG6,HLA-DQA1,HLA-DRA,TNXB
GO:MF	signaling receptor binding	GO:0005102	0.00034194324001237373	3.4660459775555843	1521	10	4	78724	BAG6,HLA-DRA,NOTCH4,TNXB
GO:MF	immune receptor activity	GO:0140375	0.001888013231758585	2.7239949663623126	152	10	2	78724	HLA-DQA1,HLA-DRA
GO:MF	thiamine pyrophosphate transmembrane transporter activity	GO:0090422	0.0021804894794322516	2.66144600439782	2	10	1	78724	SLC44A4
GO:MF	collagen fibril binding	GO:0098633	0.0021804894794322516	2.66144600439782	2	10	1	78724	TNXB
GO:MF	antigen binding	GO:0003823	0.0021804894794322516	2.66144600439782	174	10	2	78724	HLA-DQA1,HLA-DRA
GO:MF	peptide binding	GO:0042277	0.0036344276539216802	2.4395639716865247	254	10	2	78724	HLA-DQA1,HLA-DRA
GO:MF	molecular_function	GO:0003674	0.0037708537036989617	2.423560316416637	20246	10	8	78724	BAG6,HLA-DQA1,HLA-DRA,NOTCH4,PRRT1,SLC44A4,STK19,TNXB
GO:MF	thiamine transmembrane transporter activity	GO:0015234	0.0061036258074287884	2.2144120993569447	7	10	1	78724	SLC44A4
GO:MF	choline transmembrane transporter activity	GO:0015220	0.007356207952268144	2.1333460022118254	9	10	1	78724	SLC44A4
GO:MF	T cell receptor binding	GO:0042608	0.008461075827023802	2.0725744128433936	11	10	1	78724	HLA-DRA
GO:MF	quaternary ammonium group transmembrane transporter activity	GO:0015651	0.009442848544223077	2.024896975995896	13	10	1	78724	SLC44A4
GO:MF	azole transmembrane transporter activity	GO:1901474	0.009633448691394784	2.016218211367658	14	10	1	78724	SLC44A4
GO:MF	misfolded protein binding	GO:0051787	0.010457977326057365	1.9805523040992914	16	10	1	78724	BAG6
GO:MF	signaling receptor regulator activity	GO:0030545	0.010607288118428584	1.9743956345475657	583	10	2	78724	BAG6,PRRT1
GO:MF	ubiquitin-specific protease binding	GO:1990381	0.010607288118428584	1.9743956345475657	18	10	1	78724	BAG6
GO:MF	proteasome binding	GO:0070628	0.010607288118428584	1.9743956345475657	18	10	1	78724	BAG6
GO:MF	polysaccharide binding	GO:0030247	0.013587602679360575	1.8668571609986602	26	10	1	78724	HLA-DRA
GO:MF	Notch binding	GO:0005112	0.013587602679360575	1.8668571609986602	26	10	1	78724	NOTCH4
GO:MF	vitamin transmembrane transporter activity	GO:0090482	0.01657587109913438	1.780523639176193	33	10	1	78724	SLC44A4
GO:MF	protein binding	GO:0005515	0.0196899708137569	1.70575492761169	15123	10	6	78724	BAG6,HLA-DQA1,HLA-DRA,NOTCH4,STK19,TNXB
GO:MF	Hsp70 protein binding	GO:0030544	0.023298388240724378	1.6326741219941912	50	10	1	78724	BAG6
GO:MF	organophosphate ester transmembrane transporter activity	GO:0015605	0.024289043680952124	1.614589584094066	54	10	1	78724	SLC44A4
GO:MF	polyubiquitin modification-dependent protein binding	GO:0031593	0.02521286195672355	1.598377853987731	58	10	1	78724	BAG6
GO:MF	sulfur compound transmembrane transporter activity	GO:1901682	0.02607333235032117	1.5838034594772439	64	10	1	78724	SLC44A4
GO:MF	extracellular matrix binding	GO:0050840	0.02607333235032117	1.5838034594772439	62	10	1	78724	TNXB
GO:MF	collagen binding	GO:0005518	0.0276440577891407	1.5583982078214782	70	10	1	78724	TNXB
GO:MF	organic cation transmembrane transporter activity	GO:0015101	0.03140906080079372	1.502945049756574	82	10	1	78724	SLC44A4
GO:MF	transmembrane signaling receptor activity	GO:0004888	0.03338645340195086	1.4764297130142028	1307	10	2	78724	HLA-DQA1,HLA-DRA
GO:MF	ribosome binding	GO:0043022	0.04008863449258116	1.3969787365266517	111	10	1	78724	BAG6
GO:MF	binding	GO:0005488	0.04033164079267377	1.3943541094402105	18498	10	6	78724	BAG6,HLA-DQA1,HLA-DRA,NOTCH4,STK19,TNXB
GO:MF	protein-folding chaperone binding	GO:0051087	0.04382071973564264	1.3583204936249018	134	10	1	78724	BAG6
GO:MF	antiporter activity	GO:0015297	0.04382071973564264	1.3583204936249018	135	10	1	78724	SLC44A4
GO:MF	heat shock protein binding	GO:0031072	0.04382071973564264	1.3583204936249018	131	10	1	78724	BAG6
GO:MF	protease binding	GO:0002020	0.04463671698521657	1.350307755101762	141	10	1	78724	BAG6
GO:MF	integrin binding	GO:0005178	0.04878018090561516	1.3117565933998052	158	10	1	78724	TNXB
GO:MF	heparin binding	GO:0008201	0.04956149106857144	1.3048556362525605	176	10	1	78724	TNXB
GO:MF	modification-dependent protein binding	GO:0140030	0.04956149106857144	1.3048556362525605	170	10	1	78724	BAG6
GO:MF	extracellular matrix structural constituent	GO:0005201	0.04956149106857144	1.3048556362525605	167	10	1	78724	TNXB
GO:MF	ribonucleoprotein complex binding	GO:0043021	0.04956149106857144	1.3048556362525605	174	10	1	78724	BAG6
GO:MF	molecular function regulator activity	GO:0098772	0.06604333808588968	1.1801709839306802	2195	10	2	78724	BAG6,PRRT1
GO:MF	glycosaminoglycan binding	GO:0005539	0.06691745372019245	1.1744605927590848	249	10	1	78724	TNXB
GO:MF	organic anion transmembrane transporter activity	GO:0008514	0.0702183842206133	1.153549168207967	267	10	1	78724	SLC44A4
GO:MF	sulfur compound binding	GO:1901681	0.07033633960661466	1.1528202366732254	273	10	1	78724	TNXB
GO:MF	carbohydrate binding	GO:0030246	0.07104264812186939	1.1484808585571493	284	10	1	78724	HLA-DRA
GO:MF	secondary active transmembrane transporter activity	GO:0015291	0.07104264812186939	1.1484808585571493	287	10	1	78724	SLC44A4
GO:MF	ubiquitin protein ligase binding	GO:0031625	0.07423623451996184	1.1293840649232985	306	10	1	78724	BAG6
GO:MF	carbohydrate derivative binding	GO:0097367	0.07497898243835237	1.1250604578116044	2536	10	2	78724	STK19,TNXB
GO:MF	ubiquitin-like protein ligase binding	GO:0044389	0.07566714111635303	1.1210926743956842	324	10	1	78724	BAG6
GO:MF	active transmembrane transporter activity	GO:0022804	0.10425325591165435	0.9819103727821735	458	10	1	78724	SLC44A4
GO:MF	DNA-binding transcription activator activity	GO:0001216	0.10664213435044062	0.9720711714773289	486	10	1	78724	NOTCH4
GO:MF	DNA-binding transcription activator activity, RNA polymerase II-specific	GO:0001228	0.10664213435044062	0.9720711714773289	479	10	1	78724	NOTCH4
GO:MF	receptor ligand activity	GO:0048018	0.11526100914104749	0.9383175823733525	539	10	1	78724	BAG6
GO:MF	signaling receptor activator activity	GO:0030546	0.11526100914104749	0.9383175823733525	546	10	1	78724	BAG6
GO:MF	cell adhesion molecule binding	GO:0050839	0.11526100914104749	0.9383175823733525	564	10	1	78724	TNXB
GO:MF	protein serine/threonine kinase activity	GO:0004674	0.11526100914104749	0.9383175823733525	557	10	1	78724	STK19
GO:MF	calcium ion binding	GO:0005509	0.14524933023845857	0.8378858615153408	729	10	1	78724	NOTCH4
GO:MF	protein kinase activity	GO:0004672	0.15366190061502014	0.8134337994083023	786	10	1	78724	STK19
GO:MF	phosphotransferase activity, alcohol group as acceptor	GO:0016773	0.17321543057607539	0.7614134222751286	906	10	1	78724	STK19
GO:MF	kinase activity	GO:0016301	0.18729158062045828	0.7274817451675308	1000	10	1	78724	STK19
GO:MF	structural molecule activity	GO:0005198	0.20283414530038998	0.6928589336222407	1106	10	1	78724	TNXB
GO:MF	molecular adaptor activity	GO:0060090	0.20850030302161215	0.6808933095126772	1212	10	1	78724	BAG6
GO:MF	transferase activity, transferring phosphorus-containing groups	GO:0016772	0.20850030302161215	0.6808933095126772	1176	10	1	78724	STK19
GO:MF	molecular function activator activity	GO:0140677	0.20850030302161215	0.6808933095126772	1177	10	1	78724	BAG6
GO:MF	cis-regulatory region sequence-specific DNA binding	GO:0000987	0.20850030302161215	0.6808933095126772	1206	10	1	78724	NOTCH4
GO:MF	transmembrane transporter activity	GO:0022857	0.2092346022730102	0.6793664922064613	1235	10	1	78724	SLC44A4
GO:MF	DNA-binding transcription factor activity, RNA polymerase II-specific	GO:0000981	0.2226112050564897	0.6524529793915654	1360	10	1	78724	NOTCH4
GO:MF	transporter activity	GO:0005215	0.2226112050564897	0.6524529793915654	1351	10	1	78724	SLC44A4
GO:MF	transcription cis-regulatory region binding	GO:0000976	0.23210723691819798	0.6343113183780269	1485	10	1	78724	NOTCH4
GO:MF	transcription regulatory region nucleic acid binding	GO:0001067	0.23210723691819798	0.6343113183780269	1486	10	1	78724	NOTCH4
GO:MF	DNA-binding transcription factor activity	GO:0003700	0.23210723691819798	0.6343113183780269	1448	10	1	78724	NOTCH4
GO:MF	ATP binding	GO:0005524	0.23328161817914597	0.6321194808285271	1516	10	1	78724	STK19
GO:MF	adenyl ribonucleotide binding	GO:0032559	0.23328161817914597	0.6321194808285271	1558	10	1	78724	STK19
GO:MF	sequence-specific double-stranded DNA binding	GO:1990837	0.23328161817914597	0.6321194808285271	1547	10	1	78724	NOTCH4
GO:MF	adenyl nucleotide binding	GO:0030554	0.2349806275469136	0.6289679406911435	1651	10	1	78724	STK19
GO:MF	sequence-specific DNA binding	GO:0043565	0.2349806275469136	0.6289679406911435	1657	10	1	78724	NOTCH4
GO:MF	ion binding	GO:0043167	0.2349806275469136	0.6289679406911435	6377	10	2	78724	NOTCH4,STK19
GO:MF	double-stranded DNA binding	GO:0003690	0.2349806275469136	0.6289679406911435	1644	10	1	78724	NOTCH4
GO:MF	small molecule binding	GO:0036094	0.2436378380002528	0.6132552630071214	6577	10	2	78724	NOTCH4,STK19
GO:MF	transcription regulator activity	GO:0140110	0.26618841490002665	0.5748108498924357	1954	10	1	78724	NOTCH4
GO:MF	identical protein binding	GO:0042802	0.2773617958835628	0.5569533593391257	2182	10	1	78724	BAG6
GO:MF	enzyme binding	GO:0019899	0.2773617958835628	0.5569533593391257	2107	10	1	78724	BAG6
GO:MF	purine ribonucleoside triphosphate binding	GO:0035639	0.2773617958835628	0.5569533593391257	2087	10	1	78724	STK19
GO:MF	purine ribonucleotide binding	GO:0032555	0.2773617958835628	0.5569533593391257	2147	10	1	78724	STK19
GO:MF	ribonucleotide binding	GO:0032553	0.2773617958835628	0.5569533593391257	2164	10	1	78724	STK19
GO:MF	purine nucleotide binding	GO:0017076	0.2808399213151059	0.5515411573166822	2241	10	1	78724	STK19
GO:MF	nucleotide binding	GO:0000166	0.2942967046873869	0.5312146007753342	2406	10	1	78724	STK19
GO:MF	nucleoside phosphate binding	GO:1901265	0.2942967046873869	0.5312146007753342	2424	10	1	78724	STK19
GO:MF	heterocyclic compound binding	GO:1901363	0.3018399117848075	0.5202233347331704	2558	10	1	78724	STK19
GO:MF	DNA binding	GO:0003677	0.3018399117848075	0.5202233347331704	2542	10	1	78724	NOTCH4
GO:MF	transferase activity	GO:0016740	0.3023276464946263	0.5195221367419205	2594	10	1	78724	STK19
GO:MF	anion binding	GO:0043168	0.3081811916525616	0.51119386987055	2685	10	1	78724	STK19
GO:MF	catalytic activity, acting on a protein	GO:0140096	0.3207757602899673	0.49379845700273617	2849	10	1	78724	STK19
GO:MF	metal ion binding	GO:0046872	0.4502036391582081	0.34659099876255167	4396	10	1	78724	NOTCH4
GO:MF	cation binding	GO:0043169	0.45334701424210755	0.3435692402019379	4495	10	1	78724	NOTCH4
GO:MF	nucleic acid binding	GO:0003676	0.5158873522126813	0.2874451194063453	5433	10	1	78724	NOTCH4
GO:MF	catalytic activity	GO:0003824	0.595781079729764	0.22491329282864841	6817	10	1	78724	STK19
GO:BP	antigen processing and presentation of peptide or polysaccharide antigen via MHC class II	GO:0002504	0.0000060771187069059006	5.216302280313752	36	10	3	78724	HLA-DQA1,HLA-DQB1,HLA-DRA
GO:BP	positive regulation of cellular process	GO:0048522	0.000011532940439068995	4.93805995084458	5920	10	8	78724	BAG6,HLA-DQA1,HLA-DRA,NOTCH4,PRRT1,SLC44A4,STK19,TNXB
GO:BP	positive regulation of biological process	GO:0048518	0.000011983469700500011	4.9214174178724415	6264	10	8	78724	BAG6,HLA-DQA1,HLA-DRA,NOTCH4,PRRT1,SLC44A4,STK19,TNXB
GO:BP	antigen processing and presentation	GO:0019882	0.00005364519392105973	4.270469180446571	116	10	3	78724	HLA-DQA1,HLA-DQB1,HLA-DRA
GO:BP	response to stimulus	GO:0050896	0.00009346186785664831	4.029365543751153	8999	10	8	78724	BAG6,HLA-DQA1,HLA-DQB1,HLA-DRA,NOTCH4,PRRT1,STK19,TNXB
GO:BP	peptide antigen assembly with MHC class II protein complex	GO:0002503	0.00009346186785664831	4.029365543751153	13	10	2	78724	HLA-DQA1,HLA-DRA
GO:BP	MHC class II protein complex assembly	GO:0002399	0.00009346186785664831	4.029365543751153	13	10	2	78724	HLA-DQA1,HLA-DRA
GO:BP	peptide antigen assembly with MHC protein complex	GO:0002501	0.00012828686800402662	3.8918177976022914	18	10	2	78724	HLA-DQA1,HLA-DRA
GO:BP	regulation of cell adhesion	GO:0030155	0.00012828686800402662	3.8918177976022914	794	10	4	78724	HLA-DQA1,HLA-DRA,NOTCH4,TNXB
GO:BP	MHC protein complex assembly	GO:0002396	0.00012828686800402662	3.8918177976022914	18	10	2	78724	HLA-DQA1,HLA-DRA
GO:BP	regulation of response to stimulus	GO:0048583	0.00015680718128998594	3.804634051835272	3993	10	6	78724	BAG6,HLA-DQA1,HLA-DRA,PRRT1,STK19,TNXB
GO:BP	antigen processing and presentation of exogenous peptide antigen via MHC class II	GO:0019886	0.00021538308002588892	3.6667884168226856	28	10	2	78724	HLA-DQA1,HLA-DRA
GO:BP	positive regulation of response to stimulus	GO:0048584	0.00021538308002588892	3.6667884168226856	2331	10	5	78724	BAG6,HLA-DQA1,HLA-DRA,STK19,TNXB
GO:BP	multicellular organismal process	GO:0032501	0.00021538308002588892	3.6667884168226856	7322	10	7	78724	BAG6,HLA-DQA1,HLA-DRA,NOTCH4,PRRT1,SLC44A4,TNXB
GO:BP	cell-cell adhesion	GO:0098609	0.00021538308002588892	3.6667884168226856	976	10	4	78724	HLA-DQA1,HLA-DRA,NOTCH4,TNXB
GO:BP	antigen processing and presentation of peptide antigen via MHC class II	GO:0002495	0.00025968120617892267	3.585559480282655	32	10	2	78724	HLA-DQA1,HLA-DRA
GO:BP	regulation of cellular process	GO:0050794	0.00032144487748376907	3.492893490724573	11946	10	8	78724	BAG6,HLA-DQA1,HLA-DRA,NOTCH4,PRRT1,SLC44A4,STK19,TNXB
GO:BP	antigen processing and presentation of exogenous peptide antigen	GO:0002478	0.00032702811854422526	3.48541490420948	38	10	2	78724	HLA-DQA1,HLA-DRA
GO:BP	regulation of biological process	GO:0050789	0.00036815134264864876	3.4339736113115875	12336	10	8	78724	BAG6,HLA-DQA1,HLA-DRA,NOTCH4,PRRT1,SLC44A4,STK19,TNXB
GO:BP	regulation of multicellular organismal process	GO:0051239	0.00040214429933044384	3.3956180833381127	2956	10	5	78724	BAG6,HLA-DQA1,HLA-DRA,NOTCH4,TNXB
GO:BP	antigen processing and presentation of exogenous antigen	GO:0019884	0.00040214429933044384	3.3956180833381127	47	10	2	78724	HLA-DQA1,HLA-DRA
GO:BP	biological regulation	GO:0065007	0.00040214429933044384	3.3956180833381127	12743	10	8	78724	BAG6,HLA-DQA1,HLA-DRA,NOTCH4,PRRT1,SLC44A4,STK19,TNXB
GO:BP	cell fate determination	GO:0001709	0.00040214429933044384	3.3956180833381127	45	10	2	78724	NOTCH4,TNXB
GO:BP	cell adhesion	GO:0007155	0.0006545473510143792	3.1840589304112963	1530	10	4	78724	HLA-DQA1,HLA-DRA,NOTCH4,TNXB
GO:BP	regulation of cell-cell adhesion	GO:0022407	0.0006594192924991827	3.1808383509396507	494	10	3	78724	HLA-DQA1,HLA-DRA,NOTCH4
GO:BP	antigen processing and presentation of peptide antigen	GO:0048002	0.0007321496869261177	3.1354001189960385	68	10	2	78724	HLA-DQA1,HLA-DRA
GO:BP	T cell activation	GO:0042110	0.0009935034730728183	3.002830610352129	582	10	3	78724	BAG6,HLA-DQA1,HLA-DRA
GO:BP	signaling	GO:0023052	0.001010994001323938	2.9952514212632435	6515	10	6	78724	BAG6,NOTCH4,PRRT1,SLC44A4,STK19,TNXB
GO:BP	cell communication	GO:0007154	0.001010994001323938	2.9952514212632435	6540	10	6	78724	BAG6,NOTCH4,PRRT1,SLC44A4,STK19,TNXB
GO:BP	biological_process	GO:0008150	0.001010994001323938	2.9952514212632435	21026	10	9	78724	BAG6,HLA-DQA1,HLA-DQB1,HLA-DRA,NOTCH4,PRRT1,SLC44A4,STK19,TNXB
GO:BP	immune response	GO:0006955	0.0016437769425353356	2.7841571157488096	2070	10	4	78724	BAG6,HLA-DQA1,HLA-DQB1,HLA-DRA
GO:BP	positive regulation of immune response	GO:0050778	0.0018047284556564872	2.7435881339697272	760	10	3	78724	BAG6,HLA-DQA1,HLA-DRA
GO:BP	adaptive immune response	GO:0002250	0.0018047284556564872	2.7435881339697272	762	10	3	78724	HLA-DQA1,HLA-DQB1,HLA-DRA
GO:BP	cellular developmental process	GO:0048869	0.0018606561649425059	2.7303338737603813	4438	10	5	78724	BAG6,HLA-DRA,NOTCH4,SLC44A4,TNXB
GO:BP	cell differentiation	GO:0030154	0.0018606561649425059	2.7303338737603813	4437	10	5	78724	BAG6,HLA-DRA,NOTCH4,SLC44A4,TNXB
GO:BP	otolith formation	GO:0032475	0.0019321333158611792	2.713962910868071	1	10	1	78724	SLC44A4
GO:BP	positive regulation of cell fate determination	GO:1905935	0.0019321333158611792	2.713962910868071	1	10	1	78724	TNXB
GO:BP	lymphocyte activation	GO:0046649	0.0019321333158611792	2.713962910868071	814	10	3	78724	BAG6,HLA-DQA1,HLA-DRA
GO:BP	multicellular organism development	GO:0007275	0.0022531100071766443	2.647217603507657	4727	10	5	78724	BAG6,HLA-DRA,NOTCH4,SLC44A4,TNXB
GO:BP	positive regulation of cell differentiation	GO:0045597	0.0022687726822019335	2.644209015710878	879	10	3	78724	HLA-DRA,NOTCH4,TNXB
GO:BP	regulation of developmental process	GO:0050793	0.00240947323336768	2.618077893876275	2457	10	4	78724	BAG6,HLA-DRA,NOTCH4,TNXB
GO:BP	cellular component organization	GO:0016043	0.0025109519034619563	2.600161605989237	8184	10	6	78724	BAG6,HLA-DQA1,HLA-DRA,PRRT1,SLC44A4,TNXB
GO:BP	regulation of immune response	GO:0050776	0.0026278023238599604	2.5804073076380396	947	10	3	78724	BAG6,HLA-DQA1,HLA-DRA
GO:BP	endoplasmic reticulum stress-induced pre-emptive quality control	GO:0061857	0.0026697043299809525	2.573536834129082	2	10	1	78724	BAG6
GO:BP	lateral line development	GO:0048882	0.0026697043299809525	2.573536834129082	2	10	1	78724	SLC44A4
GO:BP	myeloid dendritic cell antigen processing and presentation	GO:0002469	0.0026697043299809525	2.573536834129082	2	10	1	78724	HLA-DRA
GO:BP	neuromast development	GO:0048884	0.0026697043299809525	2.573536834129082	2	10	1	78724	SLC44A4
GO:BP	antigen processing and presentation of endogenous peptide antigen via MHC class II	GO:0002491	0.0026697043299809525	2.573536834129082	2	10	1	78724	HLA-DRA
GO:BP	cellular component organization or biogenesis	GO:0071840	0.0026697043299809525	2.573536834129082	8393	10	6	78724	BAG6,HLA-DQA1,HLA-DRA,PRRT1,SLC44A4,TNXB
GO:BP	leukocyte activation	GO:0045321	0.0026697043299809525	2.573536834129082	980	10	3	78724	BAG6,HLA-DQA1,HLA-DRA
GO:BP	epithelial to mesenchymal transition	GO:0001837	0.0026697043299809525	2.573536834129082	171	10	2	78724	NOTCH4,TNXB
GO:BP	neuromast hair cell differentiation	GO:0048886	0.0026697043299809525	2.573536834129082	2	10	1	78724	SLC44A4
GO:BP	neuromast hair cell development	GO:0035675	0.0026697043299809525	2.573536834129082	2	10	1	78724	SLC44A4
GO:BP	regulation of cell fate determination	GO:1905933	0.0026697043299809525	2.573536834129082	2	10	1	78724	TNXB
GO:BP	thiamine pyrophosphate transmembrane transport	GO:0030974	0.0026697043299809525	2.573536834129082	2	10	1	78724	SLC44A4
GO:BP	alpha-beta T cell activation	GO:0046631	0.0027414576223926206	2.5620184630773406	193	10	2	78724	BAG6,HLA-DRA
GO:BP	cell development	GO:0048468	0.003063427645547711	2.5137923727207836	2876	10	4	78724	HLA-DRA,NOTCH4,SLC44A4,TNXB
GO:BP	positive regulation of immune system process	GO:0002684	0.003063427645547711	2.5137923727207836	1099	10	3	78724	BAG6,HLA-DQA1,HLA-DRA
GO:BP	immune system process	GO:0002376	0.003063427645547711	2.5137923727207836	2871	10	4	78724	BAG6,HLA-DQA1,HLA-DQB1,HLA-DRA
GO:BP	cell activation	GO:0001775	0.003178589886762183	2.49776550272563	1132	10	3	78724	BAG6,HLA-DQA1,HLA-DRA
GO:BP	maintenance of unfolded protein	GO:0036506	0.003441219020167873	2.4632876853496355	3	10	1	78724	BAG6
GO:BP	acetate ester biosynthetic process	GO:1900620	0.003441219020167873	2.4632876853496355	3	10	1	78724	SLC44A4
GO:BP	lateral line system development	GO:0048925	0.003441219020167873	2.4632876853496355	3	10	1	78724	SLC44A4
GO:BP	acetylcholine biosynthetic process	GO:0008292	0.003441219020167873	2.4632876853496355	3	10	1	78724	SLC44A4
GO:BP	animal organ development	GO:0048513	0.00363416136459934	2.4395957929885794	3085	10	4	78724	BAG6,NOTCH4,SLC44A4,TNXB
GO:BP	signal transduction	GO:0007165	0.003916538896964679	2.407097555919986	6002	10	5	78724	BAG6,NOTCH4,PRRT1,STK19,TNXB
GO:BP	anatomical structure development	GO:0048856	0.003916538896964679	2.407097555919986	5997	10	5	78724	BAG6,HLA-DRA,NOTCH4,SLC44A4,TNXB
GO:BP	mesenchymal cell differentiation	GO:0048762	0.003916538896964679	2.407097555919986	252	10	2	78724	NOTCH4,TNXB
GO:BP	positive regulation of T cell activation	GO:0050870	0.003916538896964679	2.407097555919986	254	10	2	78724	HLA-DQA1,HLA-DRA
GO:BP	positive regulation of collagen fibril organization	GO:1904028	0.004174062652272395	2.3794410365039207	4	10	1	78724	TNXB
GO:BP	cellular process	GO:0009987	0.004174062652272395	2.3794410365039207	20247	10	8	78724	BAG6,HLA-DQA1,HLA-DRA,NOTCH4,PRRT1,SLC44A4,STK19,TNXB
GO:BP	positive regulation of leukocyte cell-cell adhesion	GO:1903039	0.004314245101079172	2.365095185375702	277	10	2	78724	HLA-DQA1,HLA-DRA
GO:BP	positive regulation of developmental process	GO:0051094	0.004314245101079172	2.365095185375702	1343	10	3	78724	HLA-DRA,NOTCH4,TNXB
GO:BP	negative regulation of cell adhesion molecule production	GO:0060354	0.004717038997832278	2.3263305332363093	5	10	1	78724	NOTCH4
GO:BP	otolith morphogenesis	GO:0032474	0.004717038997832278	2.3263305332363093	5	10	1	78724	SLC44A4
GO:BP	regulation of multicellular organismal development	GO:2000026	0.004717038997832278	2.3263305332363093	1418	10	3	78724	BAG6,HLA-DRA,NOTCH4
GO:BP	cell fate commitment	GO:0045165	0.004717038997832278	2.3263305332363093	297	10	2	78724	NOTCH4,TNXB
GO:BP	acetylcholine secretion	GO:0061526	0.004717038997832278	2.3263305332363093	5	10	1	78724	SLC44A4
GO:BP	developmental process	GO:0032502	0.0051458766938985556	2.2885406246163518	6553	10	5	78724	BAG6,HLA-DRA,NOTCH4,SLC44A4,TNXB
GO:BP	mesenchyme development	GO:0060485	0.005241117391571015	2.280576112775836	320	10	2	78724	NOTCH4,TNXB
GO:BP	positive regulation of cell-cell adhesion	GO:0022409	0.005242863157412976	2.2804314775439556	328	10	2	78724	HLA-DQA1,HLA-DRA
GO:BP	acetate ester metabolic process	GO:1900619	0.005242863157412976	2.2804314775439556	6	10	1	78724	SLC44A4
GO:BP	acetylcholine metabolic process	GO:0008291	0.005242863157412976	2.2804314775439556	6	10	1	78724	SLC44A4
GO:BP	cognition	GO:0050890	0.005242863157412976	2.2804314775439556	328	10	2	78724	HLA-DRA,PRRT1
GO:BP	positive regulation of lymphocyte activation	GO:0051251	0.005274392576338373	2.2778275485296255	331	10	2	78724	HLA-DQA1,HLA-DRA
GO:BP	regulation of cell differentiation	GO:0045595	0.005645837592063117	2.2482716189070002	1576	10	3	78724	HLA-DRA,NOTCH4,TNXB
GO:BP	internal peptidyl-lysine acetylation	GO:0018393	0.005645837592063117	2.2482716189070002	7	10	1	78724	BAG6
GO:BP	positive regulation of transcription of Notch receptor target	GO:0007221	0.005645837592063117	2.2482716189070002	7	10	1	78724	NOTCH4
GO:BP	regulation of immune system process	GO:0002682	0.005645837592063117	2.2482716189070002	1581	10	3	78724	BAG6,HLA-DQA1,HLA-DRA
GO:BP	positive regulation of CD4-positive, CD25-positive, alpha-beta regulatory T cell differentiation	GO:0032831	0.005645837592063117	2.2482716189070002	7	10	1	78724	HLA-DRA
GO:BP	thiamine transmembrane transport	GO:0071934	0.005645837592063117	2.2482716189070002	7	10	1	78724	SLC44A4
GO:BP	positive regulation of leukocyte activation	GO:0002696	0.005849717834921685	2.2328650818993436	363	10	2	78724	HLA-DQA1,HLA-DRA
GO:BP	negative regulation of endothelial cell differentiation	GO:0045602	0.005863607891532788	2.2318350793350876	8	10	1	78724	NOTCH4
GO:BP	regulation of cell adhesion molecule production	GO:0060353	0.005863607891532788	2.2318350793350876	8	10	1	78724	NOTCH4
GO:BP	acetylcholine transport	GO:0015870	0.005863607891532788	2.2318350793350876	8	10	1	78724	SLC44A4
GO:BP	thiamine transport	GO:0015888	0.005863607891532788	2.2318350793350876	8	10	1	78724	SLC44A4
GO:BP	regulation of collagen fibril organization	GO:1904026	0.005863607891532788	2.2318350793350876	8	10	1	78724	TNXB
GO:BP	regulation of leukocyte cell-cell adhesion	GO:1903037	0.005863607891532788	2.2318350793350876	377	10	2	78724	HLA-DQA1,HLA-DRA
GO:BP	positive regulation of multicellular organismal process	GO:0051240	0.005863607891532788	2.2318350793350876	1667	10	3	78724	HLA-DQA1,HLA-DRA,TNXB
GO:BP	positive regulation of cell activation	GO:0050867	0.005863607891532788	2.2318350793350876	381	10	2	78724	HLA-DQA1,HLA-DRA
GO:BP	regulation of CD4-positive, CD25-positive, alpha-beta regulatory T cell differentiation	GO:0032829	0.005863607891532788	2.2318350793350876	8	10	1	78724	HLA-DRA
GO:BP	regulation of T cell activation	GO:0050863	0.005988240150768752	2.2227007911509067	387	10	2	78724	HLA-DQA1,HLA-DRA
GO:BP	positive regulation of memory T cell differentiation	GO:0043382	0.0061921657898210015	2.208157424314744	9	10	1	78724	HLA-DRA
GO:BP	acetate ester transport	GO:1901374	0.0061921657898210015	2.208157424314744	9	10	1	78724	SLC44A4
GO:BP	positive regulation of vascular endothelial growth factor signaling pathway	GO:1900748	0.0061921657898210015	2.208157424314744	9	10	1	78724	TNXB
GO:BP	glycerolipid metabolic process	GO:0046486	0.0061921657898210015	2.208157424314744	398	10	2	78724	SLC44A4,TNXB
GO:BP	system development	GO:0048731	0.0061921657898210015	2.208157424314744	4053	10	4	78724	BAG6,NOTCH4,SLC44A4,TNXB
GO:BP	cellular response to stimulus	GO:0051716	0.006433074866476213	2.1915813943623705	7376	10	5	78724	BAG6,NOTCH4,PRRT1,STK19,TNXB
GO:BP	leukocyte cell-cell adhesion	GO:0007159	0.006433074866476213	2.1915813943623705	415	10	2	78724	HLA-DQA1,HLA-DRA
GO:BP	otolith development	GO:0048840	0.006437131919421812	2.1913075905618977	10	10	1	78724	SLC44A4
GO:BP	positive regulation of cell communication	GO:0010647	0.006437131919421812	2.1913075905618977	1795	10	3	78724	PRRT1,STK19,TNXB
GO:BP	positive regulation of signaling	GO:0023056	0.006437131919421812	2.1913075905618977	1796	10	3	78724	PRRT1,STK19,TNXB
GO:BP	negative regulation of cell-cell adhesion mediated by cadherin	GO:2000048	0.006437131919421812	2.1913075905618977	10	10	1	78724	NOTCH4
GO:BP	internal protein amino acid acetylation	GO:0006475	0.006437131919421812	2.1913075905618977	10	10	1	78724	BAG6
GO:BP	choline transport	GO:0015871	0.006840425462920512	2.1649168850558884	11	10	1	78724	SLC44A4
GO:BP	CD4-positive, CD25-positive, alpha-beta regulatory T cell differentiation	GO:0002361	0.006840425462920512	2.1649168850558884	11	10	1	78724	HLA-DRA
GO:BP	cell adhesion molecule production	GO:0060352	0.006840425462920512	2.1649168850558884	11	10	1	78724	NOTCH4
GO:BP	elastic fiber assembly	GO:0048251	0.006840425462920512	2.1649168850558884	11	10	1	78724	TNXB
GO:BP	regulation of memory T cell differentiation	GO:0043380	0.0073991511353381145	2.1308181016723693	12	10	1	78724	HLA-DRA
GO:BP	memory T cell differentiation	GO:0043379	0.007948494842564475	2.099715103224858	13	10	1	78724	HLA-DRA
GO:BP	positive regulation of cell adhesion	GO:0045785	0.007976115246770965	2.0982085795365344	488	10	2	78724	HLA-DQA1,HLA-DRA
GO:BP	primary metabolic process	GO:0044238	0.008313048003421362	2.0802397116717115	12342	10	6	78724	BAG6,NOTCH4,PRRT1,SLC44A4,STK19,TNXB
GO:BP	immunological memory formation process	GO:0090715	0.00835066173564587	2.07827910813887	14	10	1	78724	HLA-DRA
GO:BP	tissue development	GO:0009888	0.008383119467855653	2.076594344665479	2032	10	3	78724	NOTCH4,SLC44A4,TNXB
GO:BP	regulation of lymphocyte activation	GO:0051249	0.008388441587587874	2.0763187153067477	509	10	2	78724	HLA-DQA1,HLA-DRA
GO:BP	post-translational protein targeting to endoplasmic reticulum membrane	GO:0006620	0.008597148617870906	2.0656455656005415	15	10	1	78724	BAG6
GO:BP	azole transmembrane transport	GO:0045117	0.008597148617870906	2.0656455656005415	15	10	1	78724	SLC44A4
GO:BP	dendritic cell antigen processing and presentation	GO:0002468	0.008597148617870906	2.0656455656005415	15	10	1	78724	HLA-DRA
GO:BP	positive regulation of smooth muscle cell differentiation	GO:0051152	0.00895977305930654	2.0477029903757176	16	10	1	78724	NOTCH4
GO:BP	pyrimidine-containing compound transmembrane transport	GO:0072531	0.00895977305930654	2.0477029903757176	16	10	1	78724	SLC44A4
GO:BP	cellular component assembly	GO:0022607	0.00895977305930654	2.0477029903757176	4719	10	4	78724	BAG6,HLA-DQA1,HLA-DRA,TNXB
GO:BP	quaternary ammonium group transport	GO:0015697	0.009376068702112541	2.027979219069259	17	10	1	78724	SLC44A4
GO:BP	regulation of AMPA receptor activity	GO:2000311	0.009376068702112541	2.027979219069259	17	10	1	78724	PRRT1
GO:BP	positive regulation of ERAD pathway	GO:1904294	0.009779967583520201	2.009662584713588	18	10	1	78724	BAG6
GO:BP	tail-anchored membrane protein insertion into ER membrane	GO:0071816	0.009779967583520201	2.009662584713588	18	10	1	78724	BAG6
GO:BP	regulation of leukocyte activation	GO:0002694	0.009830798137557566	2.007411221469411	576	10	2	78724	HLA-DQA1,HLA-DRA
GO:BP	NK T cell activation	GO:0051132	0.010098302397125754	1.9957516283487235	19	10	1	78724	BAG6
GO:BP	positive regulation of Ras protein signal transduction	GO:0046579	0.010098302397125754	1.9957516283487235	19	10	1	78724	STK19
GO:BP	cellular component biogenesis	GO:0044085	0.010249172504822296	1.989311197154248	4980	10	4	78724	BAG6,HLA-DQA1,HLA-DRA,TNXB
GO:BP	immunological memory process	GO:0090713	0.01040303162636415	1.9828400812070277	20	10	1	78724	HLA-DRA
GO:BP	vitamin transmembrane transport	GO:0035461	0.01040303162636415	1.9828400812070277	20	10	1	78724	SLC44A4
GO:BP	peptidyl-lysine acetylation	GO:0018394	0.010769795875305485	1.967792527999006	21	10	1	78724	BAG6
GO:BP	regulation of cell-cell adhesion mediated by cadherin	GO:2000047	0.010769795875305485	1.967792527999006	21	10	1	78724	NOTCH4
GO:BP	regulation of cell activation	GO:0050865	0.011137112456157712	1.953227395061064	632	10	2	78724	HLA-DQA1,HLA-DRA
GO:BP	phosphate-containing compound metabolic process	GO:0006796	0.011581639179577004	1.9362299694285154	2407	10	3	78724	PRRT1,SLC44A4,STK19
GO:BP	phosphorus metabolic process	GO:0006793	0.011581639179577004	1.9362299694285154	2410	10	3	78724	PRRT1,SLC44A4,STK19
GO:BP	regulation of vascular endothelial growth factor signaling pathway	GO:1900746	0.011810675203105475	1.92772527354646	24	10	1	78724	TNXB
GO:BP	positive regulation of regulatory T cell differentiation	GO:0045591	0.011810675203105475	1.92772527354646	24	10	1	78724	HLA-DRA
GO:BP	antigen processing and presentation of endogenous peptide antigen	GO:0002483	0.011810675203105475	1.92772527354646	24	10	1	78724	HLA-DRA
GO:BP	synaptonemal complex assembly	GO:0007130	0.012139142079328495	1.9158120054666459	25	10	1	78724	BAG6
GO:BP	regulation of ERAD pathway	GO:1904292	0.012139142079328495	1.9158120054666459	25	10	1	78724	BAG6
GO:BP	regulation of cellular response to vascular endothelial growth factor stimulus	GO:1902547	0.012540933745321942	1.9016701265560383	26	10	1	78724	TNXB
GO:BP	synaptonemal complex organization	GO:0070193	0.013415815445088124	1.8723829247409043	28	10	1	78724	BAG6
GO:BP	nervous system development	GO:0007399	0.01358329925061856	1.8669947313580368	2604	10	3	78724	BAG6,SLC44A4,TNXB
GO:BP	metabolic process	GO:0008152	0.01358329925061856	1.8669947313580368	14136	10	6	78724	BAG6,NOTCH4,PRRT1,SLC44A4,STK19,TNXB
GO:BP	phosphatidylcholine biosynthetic process	GO:0006656	0.013626962328841372	1.865600944668007	29	10	1	78724	SLC44A4
GO:BP	positive regulation of extracellular matrix organization	GO:1903055	0.014006268238847087	1.8536775605857996	30	10	1	78724	TNXB
GO:BP	epithelial cell differentiation	GO:0030855	0.014036865821721832	1.8527298514854869	746	10	2	78724	NOTCH4,SLC44A4
GO:BP	antigen processing and presentation of endogenous antigen	GO:0019883	0.014290275060051292	1.8449594118029555	31	10	1	78724	HLA-DRA
GO:BP	long-term synaptic depression	GO:0060292	0.015021539581365944	1.8232855535218677	33	10	1	78724	PRRT1
GO:BP	protein insertion into ER membrane	GO:0045048	0.015021539581365944	1.8232855535218677	33	10	1	78724	BAG6
GO:BP	branching involved in blood vessel morphogenesis	GO:0001569	0.01528596559081583	1.8157071223603365	34	10	1	78724	NOTCH4
GO:BP	regulation of neurotransmitter receptor activity	GO:0099601	0.01528596559081583	1.8157071223603365	34	10	1	78724	PRRT1
GO:BP	regulation of endothelial cell differentiation	GO:0045601	0.01563871063572304	1.8057990560634898	35	10	1	78724	NOTCH4
GO:BP	cell surface receptor signaling pathway	GO:0007166	0.015795666660583768	1.801462039850446	2819	10	3	78724	BAG6,NOTCH4,TNXB
GO:BP	regulation of smooth muscle cell differentiation	GO:0051150	0.015795666660583768	1.801462039850446	36	10	1	78724	NOTCH4
GO:BP	regulation of regulatory T cell differentiation	GO:0045589	0.015795666660583768	1.801462039850446	36	10	1	78724	HLA-DRA
GO:BP	protein modification process	GO:0036211	0.016041395007868168	1.7947578668576174	2846	10	3	78724	BAG6,PRRT1,STK19
GO:BP	positive regulation of CD4-positive, alpha-beta T cell differentiation	GO:0043372	0.016041395007868168	1.7947578668576174	37	10	1	78724	HLA-DRA
GO:BP	negative regulation of proteasomal ubiquitin-dependent protein catabolic process	GO:0032435	0.01661168323032503	1.7795863590835626	39	10	1	78724	BAG6
GO:BP	positive regulation of response to endoplasmic reticulum stress	GO:1905898	0.01661168323032503	1.7795863590835626	39	10	1	78724	BAG6
GO:BP	positive regulation of T cell mediated cytotoxicity	GO:0001916	0.01661168323032503	1.7795863590835626	39	10	1	78724	HLA-DRA
GO:BP	regulatory T cell differentiation	GO:0045066	0.016938172558327427	1.771133447054059	40	10	1	78724	HLA-DRA
GO:BP	vascular endothelial growth factor signaling pathway	GO:0038084	0.018100785649661087	1.7423025745281864	43	10	1	78724	TNXB
GO:BP	regulation of signal transduction	GO:0009966	0.018380956946220953	1.7356318821966596	3034	10	3	78724	PRRT1,STK19,TNXB
GO:BP	macromolecule modification	GO:0043412	0.018380956946220953	1.7356318821966596	3030	10	3	78724	BAG6,PRRT1,STK19
GO:BP	positive regulation of CD4-positive, alpha-beta T cell activation	GO:2000516	0.018925249048490647	1.7229583966535944	46	10	1	78724	HLA-DRA
GO:BP	intrinsic apoptotic signaling pathway in response to DNA damage by p53 class mediator	GO:0042771	0.018925249048490647	1.7229583966535944	46	10	1	78724	BAG6
GO:BP	regulation of T-helper cell differentiation	GO:0045622	0.019418550478140936	1.711783191670024	48	10	1	78724	HLA-DRA
GO:BP	extracellular matrix assembly	GO:0085029	0.019418550478140936	1.711783191670024	48	10	1	78724	TNXB
GO:BP	regulation of T cell mediated cytotoxicity	GO:0001914	0.019418550478140936	1.711783191670024	48	10	1	78724	HLA-DRA
GO:BP	negative regulation of epithelial cell differentiation	GO:0030857	0.019605337477072465	1.7076256775581693	49	10	1	78724	NOTCH4
GO:BP	protein insertion into membrane	GO:0051205	0.019605337477072465	1.7076256775581693	49	10	1	78724	BAG6
GO:BP	cell-cell adhesion mediated by cadherin	GO:0044331	0.019895584386232762	1.7012432999461515	50	10	1	78724	NOTCH4
GO:BP	vitamin transport	GO:0051180	0.019992729152329327	1.6991279174929277	51	10	1	78724	SLC44A4
GO:BP	hemopoiesis	GO:0030097	0.019992729152329327	1.6991279174929277	976	10	2	78724	HLA-DRA,NOTCH4
GO:BP	regulation of Ras protein signal transduction	GO:0046578	0.019992729152329327	1.6991279174929277	51	10	1	78724	STK19
GO:BP	positive regulation of epithelial to mesenchymal transition	GO:0010718	0.021018855252572147	1.6773909405927032	56	10	1	78724	TNXB
GO:BP	negative regulation of synaptic transmission	GO:0050805	0.021018855252572147	1.6773909405927032	55	10	1	78724	PRRT1
GO:BP	negative regulation of proteasomal protein catabolic process	GO:1901799	0.021018855252572147	1.6773909405927032	56	10	1	78724	BAG6
GO:BP	homologous chromosome pairing at meiosis	GO:0007129	0.021018855252572147	1.6773909405927032	54	10	1	78724	BAG6
GO:BP	negative regulation of ubiquitin-dependent protein catabolic process	GO:2000059	0.021018855252572147	1.6773909405927032	55	10	1	78724	BAG6
GO:BP	T cell mediated cytotoxicity	GO:0001913	0.021018855252572147	1.6773909405927032	56	10	1	78724	HLA-DRA
GO:BP	positive regulation of alpha-beta T cell differentiation	GO:0046638	0.021018855252572147	1.6773909405927032	55	10	1	78724	HLA-DRA
GO:BP	protein acetylation	GO:0006473	0.021018855252572147	1.6773909405927032	56	10	1	78724	BAG6
GO:BP	hair cell differentiation	GO:0035315	0.02240018360533875	1.649748421913218	60	10	1	78724	SLC44A4
GO:BP	regulation of CD4-positive, alpha-beta T cell differentiation	GO:0043370	0.02302672856597298	1.637767758373849	62	10	1	78724	HLA-DRA
GO:BP	regulation of extracellular matrix organization	GO:1903053	0.023278625174520777	1.6330426725079943	63	10	1	78724	TNXB
GO:BP	regulation of signaling	GO:0023051	0.0233298637996316	1.6320877966216392	3478	10	3	78724	PRRT1,STK19,TNXB
GO:BP	tube development	GO:0035295	0.0233298637996316	1.6320877966216392	1101	10	2	78724	BAG6,NOTCH4
GO:BP	sulfur compound transport	GO:0072348	0.0233298637996316	1.6320877966216392	65	10	1	78724	SLC44A4
GO:BP	smooth muscle cell differentiation	GO:0051145	0.0233298637996316	1.6320877966216392	65	10	1	78724	NOTCH4
GO:BP	cellular response to vascular endothelial growth factor stimulus	GO:0035924	0.0233298637996316	1.6320877966216392	65	10	1	78724	TNXB
GO:BP	regulation of cell communication	GO:0010646	0.0233298637996316	1.6320877966216392	3486	10	3	78724	PRRT1,STK19,TNXB
GO:BP	chromosome organization involved in meiotic cell cycle	GO:0070192	0.02343604132254116	1.6301157449137194	66	10	1	78724	BAG6
GO:BP	intrinsic apoptotic signaling pathway in response to endoplasmic reticulum stress	GO:0070059	0.02343604132254116	1.6301157449137194	66	10	1	78724	BAG6
GO:BP	positive regulation of leukocyte mediated cytotoxicity	GO:0001912	0.023448293828413486	1.6298887524313115	67	10	1	78724	HLA-DRA
GO:BP	homologous chromosome segregation	GO:0045143	0.023448293828413486	1.6298887524313115	67	10	1	78724	BAG6
GO:BP	protein localization to cell surface	GO:0034394	0.023448293828413486	1.6298887524313115	67	10	1	78724	PRRT1
GO:BP	positive regulation of muscle cell differentiation	GO:0051149	0.02368359033386918	1.6255524597196935	68	10	1	78724	NOTCH4
GO:BP	embryo development	GO:0009790	0.023708436045963094	1.6250970938079923	1135	10	2	78724	BAG6,SLC44A4
GO:BP	collagen fibril organization	GO:0030199	0.023803802798182668	1.6233536562906175	69	10	1	78724	TNXB
GO:BP	positive regulation of T cell mediated immunity	GO:0002711	0.024717900703118575	1.6069884167452921	72	10	1	78724	HLA-DRA
GO:BP	negative regulation of proteolysis involved in protein catabolic process	GO:1903051	0.02493337458669341	1.6032189382953688	73	10	1	78724	BAG6
GO:BP	neuron development	GO:0048666	0.02493337458669341	1.6032189382953688	1177	10	2	78724	SLC44A4,TNXB
GO:BP	positive regulation of alpha-beta T cell activation	GO:0046635	0.02493337458669341	1.6032189382953688	74	10	1	78724	HLA-DRA
GO:BP	positive regulation of cell killing	GO:0031343	0.02493337458669341	1.6032189382953688	74	10	1	78724	HLA-DRA
GO:BP	anatomical structure formation involved in morphogenesis	GO:0048646	0.02538185029383921	1.5954767217561279	1199	10	2	78724	NOTCH4,SLC44A4
GO:BP	phosphatidylcholine metabolic process	GO:0046470	0.02538185029383921	1.5954767217561279	76	10	1	78724	SLC44A4
GO:BP	positive regulation of small GTPase mediated signal transduction	GO:0051057	0.02579955285862665	1.5883878208861444	78	10	1	78724	STK19
GO:BP	mechanoreceptor differentiation	GO:0042490	0.02579955285862665	1.5883878208861444	78	10	1	78724	SLC44A4
GO:BP	protein phosphorylation	GO:0006468	0.02617271124073798	1.5821512863054046	1227	10	2	78724	PRRT1,STK19
GO:BP	regulation of alpha-beta T cell differentiation	GO:0046637	0.026220765274488043	1.5813546372211735	80	10	1	78724	HLA-DRA
GO:BP	T-helper cell differentiation	GO:0042093	0.026311035124271652	1.579862065638504	81	10	1	78724	HLA-DRA
GO:BP	epithelium development	GO:0060429	0.026311035124271652	1.579862065638504	1238	10	2	78724	NOTCH4,SLC44A4
GO:BP	regulation of CD4-positive, alpha-beta T cell activation	GO:2000514	0.026687781267259555	1.5736875305002191	84	10	1	78724	HLA-DRA
GO:BP	intrinsic apoptotic signaling pathway by p53 class mediator	GO:0072332	0.026687781267259555	1.5736875305002191	83	10	1	78724	BAG6
GO:BP	CD4-positive, alpha-beta T cell differentiation involved in immune response	GO:0002294	0.026687781267259555	1.5736875305002191	83	10	1	78724	HLA-DRA
GO:BP	alpha-beta T cell differentiation involved in immune response	GO:0002293	0.026687781267259555	1.5736875305002191	84	10	1	78724	HLA-DRA
GO:BP	alpha-beta T cell activation involved in immune response	GO:0002287	0.026687781267259555	1.5736875305002191	84	10	1	78724	HLA-DRA
GO:BP	regulation of signaling receptor activity	GO:0010469	0.026887050389095862	1.5704568389073088	85	10	1	78724	PRRT1
GO:BP	regulation of response to endoplasmic reticulum stress	GO:1905897	0.02708456580096979	1.5672781222977261	86	10	1	78724	BAG6
GO:BP	protein acylation	GO:0043543	0.027904297070029185	1.554328913210125	89	10	1	78724	BAG6
GO:BP	phosphorylation	GO:0016310	0.028473340241842518	1.545561582255629	1320	10	2	78724	PRRT1,STK19
GO:BP	T cell differentiation involved in immune response	GO:0002292	0.028473340241842518	1.545561582255629	92	10	1	78724	HLA-DRA
GO:BP	regulation of embryonic development	GO:0045995	0.028473340241842518	1.545561582255629	92	10	1	78724	BAG6
GO:BP	regulation of leukocyte mediated cytotoxicity	GO:0001910	0.028659749744503988	1.5427276061597315	93	10	1	78724	HLA-DRA
GO:BP	cell-cell signaling	GO:0007267	0.028979008430188594	1.5379164787911688	1342	10	2	78724	PRRT1,SLC44A4
GO:BP	meiotic chromosome segregation	GO:0045132	0.029331665170584695	1.5326632812448648	96	10	1	78724	BAG6
GO:BP	natural killer cell activation	GO:0030101	0.030117085181937325	1.52118706270562	99	10	1	78724	BAG6
GO:BP	lipid metabolic process	GO:0006629	0.030645071564348772	1.513639360118186	1391	10	2	78724	SLC44A4,TNXB
GO:BP	CD4-positive, alpha-beta T cell differentiation	GO:0043367	0.03094003040921456	1.5094792637928378	103	10	1	78724	HLA-DRA
GO:BP	endoplasmic reticulum organization	GO:0007029	0.03094003040921456	1.5094792637928378	103	10	1	78724	BAG6
GO:BP	regulation of T cell mediated immunity	GO:0002709	0.03098362594151228	1.508867759131893	104	10	1	78724	HLA-DRA
GO:BP	collagen metabolic process	GO:0032963	0.03098362594151228	1.508867759131893	104	10	1	78724	TNXB
GO:BP	intrinsic apoptotic signaling pathway in response to DNA damage	GO:0008630	0.03115260575409859	1.5065056210017314	105	10	1	78724	BAG6
GO:BP	triglyceride metabolic process	GO:0006641	0.031193892620150182	1.505930427167598	106	10	1	78724	TNXB
GO:BP	regulation of epithelial to mesenchymal transition	GO:0010717	0.031193892620150182	1.505930427167598	106	10	1	78724	TNXB
GO:BP	ERAD pathway	GO:0036503	0.03181467443129077	1.4973725166652976	109	10	1	78724	BAG6
GO:BP	regulation of cell killing	GO:0031341	0.03181467443129077	1.4973725166652976	109	10	1	78724	HLA-DRA
GO:BP	neuron differentiation	GO:0030182	0.031849919636380106	1.496891659137758	1451	10	2	78724	SLC44A4,TNXB
GO:BP	long-term synaptic potentiation	GO:0060291	0.031849919636380106	1.496891659137758	110	10	1	78724	PRRT1
GO:BP	inner ear morphogenesis	GO:0042472	0.03201060311299853	1.4947061432198256	111	10	1	78724	SLC44A4
GO:BP	positive regulation of proteasomal protein catabolic process	GO:1901800	0.03245536758046661	1.4887134678064888	113	10	1	78724	BAG6
GO:BP	endothelial cell differentiation	GO:0045446	0.0328965135220757	1.4828501275320511	115	10	1	78724	NOTCH4
GO:BP	negative regulation of protein catabolic process	GO:0042177	0.03333408336881948	1.477111482741416	117	10	1	78724	BAG6
GO:BP	nervous system process	GO:0050877	0.033594111489174225	1.473736840820759	1510	10	2	78724	HLA-DRA,PRRT1
GO:BP	organic cation transport	GO:0015695	0.033917964032450405	1.4695702246939049	120	10	1	78724	SLC44A4
GO:BP	positive regulation of T cell differentiation	GO:0045582	0.03406662004944547	1.4676709532149739	121	10	1	78724	HLA-DRA
GO:BP	generation of neurons	GO:0048699	0.03416828724077757	1.4663767906048708	1536	10	2	78724	SLC44A4,TNXB
GO:BP	regulation of alpha-beta T cell activation	GO:0046634	0.03416828724077757	1.4663767906048708	122	10	1	78724	HLA-DRA
GO:BP	Ras protein signal transduction	GO:0007265	0.03422927275729824	1.465602327880748	123	10	1	78724	STK19
GO:BP	CD4-positive, alpha-beta T cell activation	GO:0035710	0.03548043445241041	1.4500110709392597	129	10	1	78724	HLA-DRA
GO:BP	positive regulation of signal transduction	GO:0009967	0.03548043445241041	1.4500110709392597	1578	10	2	78724	STK19,TNXB
GO:BP	transmembrane transport	GO:0055085	0.03548043445241041	1.4500110709392597	1578	10	2	78724	PRRT1,SLC44A4
GO:BP	positive regulation of adaptive immune response based on somatic recombination of immune receptors built from immunoglobulin superfamily domains	GO:0002824	0.035485619492062935	1.4499476086502248	130	10	1	78724	HLA-DRA
GO:BP	regulation of proteasomal ubiquitin-dependent protein catabolic process	GO:0032434	0.035485619492062935	1.4499476086502248	130	10	1	78724	BAG6
GO:BP	positive regulation of lymphocyte mediated immunity	GO:0002708	0.035631053399173176	1.4481713379440864	133	10	1	78724	HLA-DRA
GO:BP	ear morphogenesis	GO:0042471	0.035631053399173176	1.4481713379440864	132	10	1	78724	SLC44A4
GO:BP	meiosis I	GO:0007127	0.035631053399173176	1.4481713379440864	133	10	1	78724	BAG6
GO:BP	T cell mediated immunity	GO:0002456	0.035631053399173176	1.4481713379440864	133	10	1	78724	HLA-DRA
GO:BP	acylglycerol metabolic process	GO:0006639	0.035631053399173176	1.4481713379440864	133	10	1	78724	TNXB
GO:BP	neutral lipid metabolic process	GO:0006638	0.03563488564363765	1.4481246305647075	134	10	1	78724	TNXB
GO:BP	alpha-beta T cell differentiation	GO:0046632	0.03563488564363765	1.4481246305647075	134	10	1	78724	HLA-DRA
GO:BP	T cell activation involved in immune response	GO:0002286	0.035768227371158264	1.4465025824118452	135	10	1	78724	HLA-DRA
GO:BP	positive regulation of proteolysis involved in protein catabolic process	GO:1903052	0.035770967897305425	1.44646930847357	136	10	1	78724	BAG6
GO:BP	positive regulation of adaptive immune response	GO:0002821	0.035770967897305425	1.44646930847357	136	10	1	78724	HLA-DRA
GO:BP	positive regulation of lymphocyte differentiation	GO:0045621	0.03590232161386496	1.4448774669790514	137	10	1	78724	HLA-DRA
GO:BP	endothelium development	GO:0003158	0.036032704054530816	1.443303145263056	138	10	1	78724	NOTCH4
GO:BP	mammary gland development	GO:0030879	0.036162125628842585	1.4417460493873604	139	10	1	78724	NOTCH4
GO:BP	peptidyl-lysine modification	GO:0018205	0.0362905965981556	1.440205892169872	140	10	1	78724	BAG6
GO:BP	meiosis I cell cycle process	GO:0061982	0.03641812707827798	1.4386823929860306	141	10	1	78724	BAG6
GO:BP	regulation of muscle cell differentiation	GO:0051147	0.03654472704203681	1.437175277577516	142	10	1	78724	NOTCH4
GO:BP	leukocyte mediated cytotoxicity	GO:0001909	0.03667040632179799	1.4356842778676737	143	10	1	78724	HLA-DRA
GO:BP	negative regulation of proteolysis	GO:0045861	0.03755530961028896	1.425328653295389	147	10	1	78724	BAG6
GO:BP	protein metabolic process	GO:0019538	0.038002509233819926	1.420187726793083	4721	10	3	78724	BAG6,PRRT1,STK19
GO:BP	positive regulation of leukocyte mediated immunity	GO:0002705	0.039053880132529466	1.4083358110457669	154	10	1	78724	HLA-DRA
GO:BP	regulation of epithelial cell differentiation	GO:0030856	0.03941920891365991	1.4042920956293714	156	10	1	78724	NOTCH4
GO:BP	branching morphogenesis of an epithelial tube	GO:0048754	0.039532366980796096	1.4030471817125971	157	10	1	78724	NOTCH4
GO:BP	neurogenesis	GO:0022008	0.040237800537787326	1.3953657665308667	1771	10	2	78724	SLC44A4,TNXB
GO:BP	positive regulation of cell growth	GO:0030307	0.04049944879844324	1.3925508875365296	162	10	1	78724	SLC44A4
GO:BP	regulation of monoatomic ion transmembrane transporter activity	GO:0032412	0.04060757511328025	1.3913929436881076	163	10	1	78724	PRRT1
GO:BP	signal transduction by p53 class mediator	GO:0072331	0.04071493518482783	1.3902462522353594	164	10	1	78724	BAG6
GO:BP	establishment of localization	GO:0051234	0.04145704765303927	1.3824016292476542	4928	10	3	78724	BAG6,PRRT1,SLC44A4
GO:BP	regulation of ubiquitin-dependent protein catabolic process	GO:2000058	0.041904024145630395	1.37774426867278	170	10	1	78724	BAG6
GO:BP	regulation of transmembrane transporter activity	GO:0022898	0.04200572103377669	1.3766915561688984	171	10	1	78724	PRRT1
GO:BP	organophosphate ester transport	GO:0015748	0.04210670531685309	1.375648739075782	172	10	1	78724	SLC44A4
GO:BP	positive regulation of supramolecular fiber organization	GO:1902905	0.043173013507049995	1.3647876362219789	177	10	1	78724	TNXB
GO:BP	positive regulation of synaptic transmission	GO:0050806	0.0437504314625525	1.3590176596500856	180	10	1	78724	PRRT1
GO:BP	regulation of transporter activity	GO:0032409	0.044084061496174776	1.355718400451179	182	10	1	78724	PRRT1
GO:BP	Notch signaling pathway	GO:0007219	0.044893018107528236	1.3478211964833042	186	10	1	78724	NOTCH4
GO:BP	morphogenesis of a branching epithelium	GO:0061138	0.04530824078069565	1.3438228001926689	189	10	1	78724	NOTCH4
GO:BP	regulation of T cell differentiation	GO:0045580	0.04530824078069565	1.3438228001926689	189	10	1	78724	HLA-DRA
GO:BP	positive regulation of hemopoiesis	GO:1903708	0.045953266714530816	1.337683610161073	193	10	1	78724	HLA-DRA
GO:BP	positive regulation of leukocyte differentiation	GO:1902107	0.045953266714530816	1.337683610161073	193	10	1	78724	HLA-DRA
GO:BP	regulation of lymphocyte mediated immunity	GO:0002706	0.046037787957595847	1.3368855516992617	194	10	1	78724	HLA-DRA
GO:BP	negative regulation of cell-cell adhesion	GO:0022408	0.04635560898428385	1.3338977091237183	196	10	1	78724	NOTCH4
GO:BP	regulation of proteasomal protein catabolic process	GO:0061136	0.046438194921787974	1.3331246698710755	197	10	1	78724	BAG6
GO:BP	lung development	GO:0030324	0.04652021969429638	1.332358242959167	198	10	1	78724	BAG6
GO:BP	regulation of adaptive immune response based on somatic recombination of immune receptors built from immunoglobulin superfamily domains	GO:0002822	0.04699295198628408	1.3279672727662395	202	10	1	78724	HLA-DRA
GO:BP	meiotic nuclear division	GO:0140013	0.04699295198628408	1.3279672727662395	202	10	1	78724	BAG6
GO:BP	respiratory tube development	GO:0030323	0.04699295198628408	1.3279672727662395	202	10	1	78724	BAG6
GO:BP	morphogenesis of a branching structure	GO:0001763	0.04775949703262009	1.3209402555199743	206	10	1	78724	NOTCH4
GO:BP	inner ear development	GO:0048839	0.048064121083441866	1.3181789949331242	208	10	1	78724	SLC44A4
GO:BP	positive regulation of protein catabolic process	GO:0045732	0.04813913465377413	1.3175017208426387	209	10	1	78724	BAG6
GO:BP	glycerophospholipid biosynthetic process	GO:0046474	0.04821364744817293	1.3168300121242469	210	10	1	78724	SLC44A4
GO:BP	regulation of adaptive immune response	GO:0002819	0.04964378171043321	1.3041351426967538	217	10	1	78724	HLA-DRA
GO:BP	positive regulation of proteolysis	GO:0045862	0.049712887627649825	1.3035310096565937	218	10	1	78724	BAG6
GO:BP	regulation of lymphocyte differentiation	GO:0045619	0.050230430708363465	1.2990330979012987	221	10	1	78724	HLA-DRA
GO:BP	protein stabilization	GO:0050821	0.050429325013172675	1.2973168447501724	224	10	1	78724	BAG6
GO:BP	regulation of synaptic plasticity	GO:0048167	0.050429325013172675	1.2973168447501724	223	10	1	78724	PRRT1
GO:BP	meiotic cell cycle process	GO:1903046	0.050429325013172675	1.2973168447501724	224	10	1	78724	BAG6
GO:BP	respiratory system development	GO:0060541	0.05049475127413848	1.296753762696123	225	10	1	78724	BAG6
GO:BP	lymphocyte activation involved in immune response	GO:0002285	0.050780568095665626	1.2943024448677178	227	10	1	78724	HLA-DRA
GO:BP	cell killing	GO:0001906	0.05106452508452435	1.2918807028070816	229	10	1	78724	HLA-DRA
GO:BP	localization	GO:0051179	0.051300021145703686	1.2898824558733586	5555	10	3	78724	BAG6,PRRT1,SLC44A4
GO:BP	ear development	GO:0043583	0.05206413949822273	1.2834613051133335	235	10	1	78724	SLC44A4
GO:BP	regulation of proteolysis involved in protein catabolic process	GO:1903050	0.05212330920084256	1.2829680196278515	236	10	1	78724	BAG6
GO:BP	cell-matrix adhesion	GO:0007160	0.05218209429897192	1.2824784947215258	237	10	1	78724	TNXB
GO:BP	negative regulation of cellular process	GO:0048523	0.05246350113283907	1.280142730292834	5629	10	3	78724	BAG6,NOTCH4,PRRT1
GO:BP	glycerolipid biosynthetic process	GO:0045017	0.054671270394822995	1.2622408343021285	250	10	1	78724	SLC44A4
GO:BP	protein targeting to ER	GO:0045047	0.054721504392286784	1.261841971589698	251	10	1	78724	BAG6
GO:BP	epidermal cell differentiation	GO:0009913	0.05498562410008867	1.2597508412347131	253	10	1	78724	SLC44A4
GO:BP	regulation of leukocyte mediated immunity	GO:0002703	0.05508314467849039	1.2589812739791872	255	10	1	78724	HLA-DRA
GO:BP	establishment of protein localization to endoplasmic reticulum	GO:0072599	0.05508314467849039	1.2589812739791872	255	10	1	78724	BAG6
GO:BP	positive regulation of growth	GO:0045927	0.05513143309059473	1.2586007182907628	256	10	1	78724	SLC44A4
GO:BP	phospholipid biosynthetic process	GO:0008654	0.055179410655210384	1.2582229423228881	257	10	1	78724	SLC44A4
GO:BP	system process	GO:0003008	0.055867629439593953	1.2528397561169295	2293	10	2	78724	HLA-DRA,PRRT1
GO:BP	negative regulation of biological process	GO:0048519	0.05606122805614366	1.251337392980209	5834	10	3	78724	BAG6,NOTCH4,PRRT1
GO:BP	positive regulation of immune effector process	GO:0002699	0.05615979871052832	1.2505744574855069	264	10	1	78724	HLA-DRA
GO:BP	response to endoplasmic reticulum stress	GO:0034976	0.057248140298954454	1.2422386167788215	270	10	1	78724	BAG6
GO:BP	learning or memory	GO:0007611	0.05957690799527321	1.2249220401514647	282	10	1	78724	PRRT1
GO:BP	protein localization to endoplasmic reticulum	GO:0070972	0.060439237791924665	1.2186810212497636	287	10	1	78724	BAG6
GO:BP	negative regulation of cell adhesion	GO:0007162	0.06114686924231994	1.213625774205652	293	10	1	78724	NOTCH4
GO:BP	sensory organ morphogenesis	GO:0090596	0.06114686924231994	1.213625774205652	293	10	1	78724	SLC44A4
GO:BP	regulation of cellular component organization	GO:0051128	0.06114686924231994	1.213625774205652	2433	10	2	78724	SLC44A4,TNXB
GO:BP	meiotic cell cycle	GO:0051321	0.0617889315582384	1.209089314453218	297	10	1	78724	BAG6
GO:BP	embryonic organ morphogenesis	GO:0048562	0.06324210731694352	1.1989936671890347	305	10	1	78724	SLC44A4
GO:BP	regulation of small GTPase mediated signal transduction	GO:0051056	0.06346717900718325	1.1974508048031223	307	10	1	78724	STK19
GO:BP	glycerophospholipid metabolic process	GO:0006650	0.06369087158665143	1.1959228079100177	309	10	1	78724	SLC44A4
GO:BP	immune response-activating cell surface receptor signaling pathway	GO:0002429	0.06371131807348351	1.1957834100471487	310	10	1	78724	BAG6
GO:BP	intrinsic apoptotic signaling pathway	GO:0097193	0.06393290744312263	1.1942755449358695	312	10	1	78724	BAG6
GO:BP	leukocyte activation involved in immune response	GO:0002366	0.06455441187709889	1.1900740711604976	316	10	1	78724	HLA-DRA
GO:BP	T cell differentiation	GO:0030217	0.06480590253702338	1.188385436683178	319	10	1	78724	HLA-DRA
GO:BP	cell activation involved in immune response	GO:0002263	0.06480590253702338	1.188385436683178	320	10	1	78724	HLA-DRA
GO:BP	regulation of cellular response to growth factor stimulus	GO:0090287	0.06480590253702338	1.188385436683178	320	10	1	78724	TNXB
GO:BP	kidney development	GO:0001822	0.06502086695174072	1.1869472441624551	322	10	1	78724	BAG6
GO:BP	nuclear chromosome segregation	GO:0098813	0.06503690339328708	1.1868401450158257	323	10	1	78724	BAG6
GO:BP	extracellular matrix organization	GO:0030198	0.06564394942738937	1.182805297775504	327	10	1	78724	TNXB
GO:BP	extracellular structure organization	GO:0043062	0.06565805319547281	1.1827119985332397	328	10	1	78724	TNXB
GO:BP	external encapsulating structure organization	GO:0045229	0.0656720563362214	1.1826193847860775	329	10	1	78724	TNXB
GO:BP	regulation of leukocyte differentiation	GO:1902105	0.06568595968585238	1.18252745057102	330	10	1	78724	HLA-DRA
GO:BP	protein targeting to membrane	GO:0006612	0.06571347031068292	1.1823455972291523	332	10	1	78724	BAG6
GO:BP	renal system development	GO:0072001	0.06571347031068292	1.1823455972291523	332	10	1	78724	BAG6
GO:BP	regulation of protein stability	GO:0031647	0.0661143041321645	1.1797045687503744	335	10	1	78724	BAG6
GO:BP	epithelial tube morphogenesis	GO:0060562	0.06612671416917938	1.1796230568158652	336	10	1	78724	NOTCH4
GO:BP	immune response-regulating cell surface receptor signaling pathway	GO:0002768	0.06690882181551124	1.1745166174606847	341	10	1	78724	BAG6
GO:BP	cell-substrate adhesion	GO:0031589	0.06960272406538683	1.1573737629265803	356	10	1	78724	TNXB
GO:BP	anatomical structure morphogenesis	GO:0009653	0.06962947321631766	1.1572068904787616	2713	10	2	78724	NOTCH4,SLC44A4
GO:BP	negative regulation of catabolic process	GO:0009895	0.07017879048684887	1.1537941210082425	361	10	1	78724	BAG6
GO:BP	regulation of protein catabolic process	GO:0042176	0.07150806414246903	1.14564497896687	369	10	1	78724	BAG6
GO:BP	protein localization	GO:0008104	0.0717232220493875	1.1443402086966104	2770	10	2	78724	BAG6,PRRT1
GO:BP	cellular macromolecule localization	GO:0070727	0.0720934161610482	1.1421043948573342	2782	10	2	78724	BAG6,PRRT1
GO:BP	lymphocyte mediated immunity	GO:0002449	0.07319125855931737	1.1355407848725965	381	10	1	78724	HLA-DRA
GO:BP	regulation of supramolecular fiber organization	GO:1902903	0.07337090869787825	1.1344761021596486	383	10	1	78724	TNXB
GO:BP	phospholipid metabolic process	GO:0006644	0.07485694545836413	1.1257678982694492	392	10	1	78724	SLC44A4
GO:BP	adaptive immune response based on somatic recombination of immune receptors built from immunoglobulin superfamily domains	GO:0002460	0.07503075336355834	1.1247606928941816	394	10	1	78724	HLA-DRA
GO:BP	epidermis development	GO:0008544	0.07557476799785232	1.1216231773609582	398	10	1	78724	SLC44A4
GO:BP	regulation of immune effector process	GO:0002697	0.07573073387488384	1.1207278345887217	401	10	1	78724	HLA-DRA
GO:BP	fatty acid metabolic process	GO:0006631	0.07573073387488384	1.1207278345887217	400	10	1	78724	TNXB
GO:BP	muscle cell differentiation	GO:0042692	0.07605277282679601	1.118884947272732	405	10	1	78724	NOTCH4
GO:BP	regulation of cell growth	GO:0001558	0.07605277282679601	1.118884947272732	406	10	1	78724	SLC44A4
GO:BP	regulation of proteolysis	GO:0030162	0.07605277282679601	1.118884947272732	406	10	1	78724	BAG6
GO:BP	proteasome-mediated ubiquitin-dependent protein catabolic process	GO:0043161	0.07731418279233002	1.1117408302284908	414	10	1	78724	BAG6
GO:BP	regulation of biological quality	GO:0065008	0.07750598977434887	1.1106647332946205	2947	10	2	78724	BAG6,PRRT1
GO:BP	intracellular signal transduction	GO:0035556	0.07815705277979793	1.1070318257683445	2965	10	2	78724	BAG6,STK19
GO:BP	regulation of hemopoiesis	GO:1903706	0.07865874912210337	1.1042529642787708	425	10	1	78724	HLA-DRA
GO:BP	chromosome segregation	GO:0007059	0.07865874912210337	1.1042529642787708	427	10	1	78724	BAG6
GO:BP	sensory system development	GO:0048880	0.07865874912210337	1.1042529642787708	426	10	1	78724	SLC44A4
GO:BP	macromolecule metabolic process	GO:0043170	0.07895472087575767	1.1026218974606825	12048	10	4	78724	BAG6,NOTCH4,PRRT1,STK19
GO:BP	wound healing	GO:0042060	0.07932893578063302	1.100568371853981	433	10	1	78724	NOTCH4
GO:BP	lymphocyte differentiation	GO:0030098	0.08070204968635673	1.0931154348421186	442	10	1	78724	HLA-DRA
GO:BP	regulation of transmembrane transport	GO:0034762	0.08070204968635673	1.0931154348421186	443	10	1	78724	PRRT1
GO:BP	nuclear division	GO:0000280	0.08209056322987054	1.0857067645949148	452	10	1	78724	BAG6
GO:BP	gland development	GO:0048732	0.08223569511572747	1.084939632254668	454	10	1	78724	NOTCH4
GO:BP	positive regulation of cell development	GO:0010720	0.08269900117334486	1.0824997357621364	458	10	1	78724	HLA-DRA
GO:BP	organic anion transport	GO:0015711	0.08269900117334486	1.0824997357621364	459	10	1	78724	SLC44A4
GO:BP	embryonic organ development	GO:0048568	0.08319116175516814	1.0799228107867904	463	10	1	78724	SLC44A4
GO:BP	negative regulation of macromolecule metabolic process	GO:0010605	0.08461204335213819	1.0725678167585553	3157	10	2	78724	BAG6,NOTCH4
GO:BP	leukocyte mediated immunity	GO:0002443	0.08590525676923665	1.0659802597308097	481	10	1	78724	HLA-DRA
GO:BP	establishment of protein localization to membrane	GO:0090150	0.08634185654166476	1.0637786172835049	486	10	1	78724	BAG6
GO:BP	cell growth	GO:0016049	0.08634185654166476	1.0637786172835049	485	10	1	78724	SLC44A4
GO:BP	macromolecule localization	GO:0033036	0.08716221600698734	1.0596717368083846	3228	10	2	78724	BAG6,PRRT1
GO:BP	immune response-activating signaling pathway	GO:0002757	0.08721086506512864	1.0594294056192028	494	10	1	78724	BAG6
GO:BP	protein-containing complex assembly	GO:0065003	0.08721086506512864	1.0594294056192028	3238	10	2	78724	HLA-DQA1,HLA-DRA
GO:BP	organelle fission	GO:0048285	0.08783832742805153	1.0563159424258994	500	10	1	78724	BAG6
GO:BP	signal release	GO:0023061	0.08783832742805153	1.0563159424258994	501	10	1	78724	SLC44A4
GO:BP	morphogenesis of an epithelium	GO:0002009	0.08796282677391339	1.0557008225969904	503	10	1	78724	NOTCH4
GO:BP	small GTPase-mediated signal transduction	GO:0007264	0.08808663932529447	1.055089958867474	505	10	1	78724	STK19
GO:BP	positive regulation of macromolecule metabolic process	GO:0010604	0.08852786915201609	1.0529199890353016	3288	10	2	78724	BAG6,NOTCH4
GO:BP	modulation of chemical synaptic transmission	GO:0050804	0.08895813255985882	1.0508143425275431	513	10	1	78724	PRRT1
GO:BP	regulation of trans-synaptic signaling	GO:0099177	0.08895813255985882	1.0508143425275431	514	10	1	78724	PRRT1
GO:BP	regulation of cellular response to stress	GO:0080135	0.08958052771667836	1.0477863834657186	519	10	1	78724	BAG6
GO:BP	negative regulation of metabolic process	GO:0009892	0.09164719529619304	1.0378808213294237	3375	10	2	78724	BAG6,NOTCH4
GO:BP	mononuclear cell differentiation	GO:1903131	0.09164719529619304	1.0378808213294237	534	10	1	78724	HLA-DRA
GO:BP	protein targeting	GO:0006605	0.0917588812210935	1.0373518902513792	536	10	1	78724	BAG6
GO:BP	immune response-regulating signaling pathway	GO:0002764	0.09220099831264887	1.0352643765675484	540	10	1	78724	BAG6
GO:BP	proteasomal protein catabolic process	GO:0010498	0.09247565586852001	1.0339725798388024	543	10	1	78724	BAG6
GO:BP	angiogenesis	GO:0001525	0.09269219866066966	1.0329568162459628	547	10	1	78724	NOTCH4
GO:BP	positive regulation of catabolic process	GO:0009896	0.09269219866066966	1.0329568162459628	546	10	1	78724	BAG6
GO:BP	protein-containing complex organization	GO:0043933	0.09311531529523531	1.030978881841604	3434	10	2	78724	HLA-DQA1,HLA-DRA
GO:BP	activation of immune response	GO:0002253	0.09437563766545201	1.0251401009664478	560	10	1	78724	BAG6
GO:BP	synapse organization	GO:0050808	0.09464078207131552	1.0239216795397477	563	10	1	78724	PRRT1
GO:BP	response to wounding	GO:0009611	0.09522903735261529	1.021230605825924	568	10	1	78724	NOTCH4
GO:BP	chromosome organization	GO:0051276	0.09597582032833248	1.0178381671756984	574	10	1	78724	BAG6
GO:BP	organelle organization	GO:0006996	0.09962243318376549	1.0016428552418803	3594	10	2	78724	BAG6,TNXB
GO:BP	positive regulation of metabolic process	GO:0009893	0.09962243318376549	1.0016428552418803	3597	10	2	78724	BAG6,NOTCH4
GO:BP	regulation of growth	GO:0040008	0.10011334296552084	0.999508036505487	604	10	1	78724	SLC44A4
GO:BP	apoptotic signaling pathway	GO:0097190	0.10019932505063663	0.9991352038956327	606	10	1	78724	BAG6
GO:BP	endomembrane system organization	GO:0010256	0.10100508928997089	0.9956567430998637	613	10	1	78724	BAG6
GO:BP	tissue morphogenesis	GO:0048729	0.10100508928997089	0.9956567430998637	614	10	1	78724	NOTCH4
GO:BP	monocarboxylic acid metabolic process	GO:0032787	0.10101982659902287	0.9955933812914197	616	10	1	78724	TNXB
GO:BP	cellular localization	GO:0051641	0.10101982659902287	0.9955933812914197	3661	10	2	78724	BAG6,PRRT1
GO:BP	embryonic morphogenesis	GO:0048598	0.10101982659902287	0.9955933812914197	620	10	1	78724	SLC44A4
GO:BP	organophosphate biosynthetic process	GO:0090407	0.10101982659902287	0.9955933812914197	619	10	1	78724	SLC44A4
GO:BP	sensory organ development	GO:0007423	0.10141533871951133	0.9938963544952686	624	10	1	78724	SLC44A4
GO:BP	cell surface receptor protein tyrosine kinase signaling pathway	GO:0007169	0.10173228161299554	0.9925412152012383	629	10	1	78724	TNXB
GO:BP	ubiquitin-dependent protein catabolic process	GO:0006511	0.10173228161299554	0.9925412152012383	628	10	1	78724	BAG6
GO:BP	blood vessel morphogenesis	GO:0048514	0.10235618418069901	0.9898859128997	635	10	1	78724	NOTCH4
GO:BP	leukocyte differentiation	GO:0002521	0.10235618418069901	0.9898859128997	636	10	1	78724	HLA-DRA
GO:BP	modification-dependent protein catabolic process	GO:0019941	0.10243359732527495	0.989557575197787	638	10	1	78724	BAG6
GO:BP	modification-dependent macromolecule catabolic process	GO:0043632	0.10297356841349574	0.9872742370937195	643	10	1	78724	BAG6
GO:BP	spermatogenesis	GO:0007283	0.103972166563994	0.9830829061386904	651	10	1	78724	BAG6
GO:BP	establishment of protein localization to organelle	GO:0072594	0.10527174225255327	0.9776881894102469	661	10	1	78724	BAG6
GO:BP	male gamete generation	GO:0048232	0.10610533764255303	0.9742627683097828	668	10	1	78724	BAG6
GO:BP	negative regulation of cell differentiation	GO:0045596	0.10632478166648839	0.9733655004186573	671	10	1	78724	NOTCH4
GO:BP	behavior	GO:0007610	0.10654308600469727	0.972474728093698	674	10	1	78724	PRRT1
GO:BP	negative regulation of protein metabolic process	GO:0051248	0.10676025833742266	0.9715903839817444	677	10	1	78724	BAG6
GO:BP	peptidyl-amino acid modification	GO:0018193	0.10788347805459092	0.9670450607771012	686	10	1	78724	BAG6
GO:BP	cellular response to growth factor stimulus	GO:0071363	0.108096080078349	0.9661900547165276	689	10	1	78724	TNXB
GO:BP	muscle structure development	GO:0061061	0.10845794311806504	0.9647386361253911	693	10	1	78724	NOTCH4
GO:BP	response to stress	GO:0006950	0.11070976679071964	0.9558140640696905	3948	10	2	78724	BAG6,NOTCH4
GO:BP	response to growth factor	GO:0070848	0.11216358810485119	0.9501481061069793	721	10	1	78724	TNXB
GO:BP	blood vessel development	GO:0001568	0.11280770454813763	0.9476612378661959	732	10	1	78724	NOTCH4
GO:BP	lipid biosynthetic process	GO:0008610	0.11280770454813763	0.9476612378661959	729	10	1	78724	SLC44A4
GO:BP	actin cytoskeleton organization	GO:0030036	0.11280770454813763	0.9476612378661959	729	10	1	78724	TNXB
GO:BP	immune effector process	GO:0002252	0.11280770454813763	0.9476612378661959	732	10	1	78724	HLA-DRA
GO:BP	brain development	GO:0007420	0.11579983699293274	0.9362920519481305	754	10	1	78724	BAG6
GO:BP	vasculature development	GO:0001944	0.11672056475889106	0.9328526197517141	762	10	1	78724	NOTCH4
GO:BP	chemical synaptic transmission	GO:0007268	0.11810976545021025	0.9277141929385083	775	10	1	78724	PRRT1
GO:BP	anterograde trans-synaptic signaling	GO:0098916	0.11810976545021025	0.9277141929385083	775	10	1	78724	PRRT1
GO:BP	trans-synaptic signaling	GO:0099537	0.11872614914269486	0.925453618217487	781	10	1	78724	PRRT1
GO:BP	proteolysis involved in protein catabolic process	GO:0051603	0.11919438502696272	0.9237442027270114	786	10	1	78724	BAG6
GO:BP	head development	GO:0060322	0.12170767265976165	0.9146820422402703	806	10	1	78724	BAG6
GO:BP	synaptic signaling	GO:0099536	0.12170767265976165	0.9146820422402703	807	10	1	78724	PRRT1
GO:BP	membrane organization	GO:0061024	0.12345540426536827	0.9084898940572292	821	10	1	78724	BAG6
GO:BP	actin filament-based process	GO:0030029	0.12376319485378497	0.907408488178595	825	10	1	78724	TNXB
GO:BP	protein localization to membrane	GO:0072657	0.1237841079083191	0.9073351088761007	827	10	1	78724	BAG6
GO:BP	cell junction organization	GO:0034330	0.12451630340887833	0.9047737809621864	834	10	1	78724	PRRT1
GO:BP	gamete generation	GO:0007276	0.12524457947604262	0.9022410611061076	841	10	1	78724	BAG6
GO:BP	regulation of cell development	GO:0060284	0.1258275400910846	0.9002242937032701	847	10	1	78724	HLA-DRA
GO:BP	secretion by cell	GO:0032940	0.1265484674490276	0.8977431099483246	854	10	1	78724	SLC44A4
GO:BP	supramolecular fiber organization	GO:0097435	0.12726554951709346	0.8952891429251721	861	10	1	78724	TNXB
GO:BP	transport	GO:0006810	0.12751555182261937	0.8944368453565636	4407	10	2	78724	PRRT1,SLC44A4
GO:BP	negative regulation of apoptotic process	GO:0043066	0.128548483552468	0.8909330422313874	874	10	1	78724	BAG6
GO:BP	tube morphogenesis	GO:0035239	0.12897576232142094	0.8894918965152617	879	10	1	78724	NOTCH4
GO:BP	chromatin organization	GO:0006325	0.12940084739144986	0.8880628796470271	884	10	1	78724	BAG6
GO:BP	carboxylic acid metabolic process	GO:0019752	0.12954635349261723	0.8875748071499663	887	10	1	78724	TNXB
GO:BP	negative regulation of programmed cell death	GO:0043069	0.13176497954450886	0.8802000010587121	905	10	1	78724	BAG6
GO:BP	oxoacid metabolic process	GO:0043436	0.13176722828393042	0.8801925893261571	909	10	1	78724	TNXB
GO:BP	DNA damage response	GO:0006974	0.13176722828393042	0.8801925893261571	908	10	1	78724	BAG6
GO:BP	organic acid metabolic process	GO:0006082	0.13231685628428005	0.8783848260700109	915	10	1	78724	TNXB
GO:BP	localization within membrane	GO:0051668	0.13313016432385275	0.8757235319394414	924	10	1	78724	BAG6
GO:BP	export from cell	GO:0140352	0.13313016432385275	0.8757235319394414	928	10	1	78724	SLC44A4
GO:BP	growth	GO:0040007	0.13313016432385275	0.8757235319394414	929	10	1	78724	SLC44A4
GO:BP	negative regulation of developmental process	GO:0051093	0.13313016432385275	0.8757235319394414	925	10	1	78724	NOTCH4
GO:BP	negative regulation of transcription by RNA polymerase II	GO:0000122	0.1340755926222266	0.8726502747527812	938	10	1	78724	NOTCH4
GO:BP	positive regulation of cell population proliferation	GO:0008284	0.13596003118497957	0.8665887444753931	954	10	1	78724	TNXB
GO:BP	regulation of cell migration	GO:0030334	0.13648900427692023	0.8649023345148606	960	10	1	78724	TNXB
GO:BP	enzyme-linked receptor protein signaling pathway	GO:0007167	0.13755148471566594	0.8615347175219099	970	10	1	78724	TNXB
GO:BP	secretion	GO:0046903	0.1402101475138925	0.8532205537744306	992	10	1	78724	SLC44A4
GO:BP	multicellular organismal reproductive process	GO:0048609	0.14098980222411484	0.8508122986776656	1000	10	1	78724	BAG6
GO:BP	regulation of cell motility	GO:2000145	0.14346195968967632	0.8432632409995378	1022	10	1	78724	TNXB
GO:BP	neuron projection development	GO:0031175	0.14346195968967632	0.8432632409995378	1023	10	1	78724	TNXB
GO:BP	protein catabolic process	GO:0030163	0.1440947821480839	0.8413517452465445	1030	10	1	78724	BAG6
GO:BP	developmental process involved in reproduction	GO:0003006	0.14450698570018966	0.8401111579059607	1038	10	1	78724	BAG6
GO:BP	animal organ morphogenesis	GO:0009887	0.14450698570018966	0.8401111579059607	1042	10	1	78724	SLC44A4
GO:BP	regulation of catabolic process	GO:0009894	0.14450698570018966	0.8401111579059607	1040	10	1	78724	BAG6
GO:BP	positive regulation of protein metabolic process	GO:0051247	0.14450698570018966	0.8401111579059607	1039	10	1	78724	BAG6
GO:BP	central nervous system development	GO:0007417	0.14669007916856042	0.8335992570363595	1061	10	1	78724	BAG6
GO:BP	regulation of locomotion	GO:0040012	0.14717526397669062	0.8321651765552548	1067	10	1	78724	TNXB
GO:BP	organophosphate metabolic process	GO:0019637	0.14817493625191128	0.8292252509318605	1077	10	1	78724	SLC44A4
GO:BP	response to nitrogen compound	GO:1901698	0.1482671462669088	0.8289550713295522	1080	10	1	78724	BAG6
GO:BP	positive regulation of cellular component organization	GO:0051130	0.15118462421915382	0.8204923752126461	1105	10	1	78724	TNXB
GO:BP	positive regulation of intracellular signal transduction	GO:1902533	0.15190898366208658	0.8184165418745194	1113	10	1	78724	STK19
GO:BP	sexual reproduction	GO:0019953	0.15275706151926635	0.8159987044375132	1122	10	1	78724	BAG6
GO:BP	circulatory system development	GO:0072359	0.15537907518559824	0.808607467795777	1145	10	1	78724	NOTCH4
GO:BP	protein localization to organelle	GO:0033365	0.16315076555624078	0.7874108840209367	1209	10	1	78724	BAG6
GO:BP	cellular response to endogenous stimulus	GO:0071495	0.1645857573275657	0.7836077498143588	1223	10	1	78724	TNXB
GO:BP	regulation of primary metabolic process	GO:0080090	0.16585328437269942	0.780275923777803	5390	10	2	78724	BAG6,NOTCH4
GO:BP	positive regulation of transcription by RNA polymerase II	GO:0045944	0.16772395097976198	0.7754049157145793	1256	10	1	78724	NOTCH4
GO:BP	locomotion	GO:0040011	0.16772395097976198	0.7754049157145793	1255	10	1	78724	TNXB
GO:BP	negative regulation of DNA-templated transcription	GO:0045892	0.17003357592502255	0.7694653115678708	1280	10	1	78724	NOTCH4
GO:BP	cell cycle process	GO:0022402	0.17003357592502255	0.7694653115678708	1280	10	1	78724	BAG6
GO:BP	negative regulation of RNA biosynthetic process	GO:1902679	0.1716698343137709	0.765306012014593	1296	10	1	78724	NOTCH4
GO:BP	regulation of response to stress	GO:0080134	0.18243030818167255	0.7389030082082532	1387	10	1	78724	BAG6
GO:BP	negative regulation of RNA metabolic process	GO:0051253	0.18364957081311256	0.7360100822585988	1400	10	1	78724	NOTCH4
GO:BP	macromolecule catabolic process	GO:0009057	0.1853433436705421	0.7320230063922389	1417	10	1	78724	BAG6
GO:BP	negative regulation of cell communication	GO:0010648	0.1869061918482766	0.7283763110288906	1436	10	1	78724	PRRT1
GO:BP	negative regulation of signaling	GO:0023057	0.1869061918482766	0.7283763110288906	1435	10	1	78724	PRRT1
GO:BP	regulation of apoptotic process	GO:0042981	0.18964746210625455	0.7220529647229842	1462	10	1	78724	BAG6
GO:BP	response to endogenous stimulus	GO:0009719	0.1921192840729698	0.7164290404160547	1489	10	1	78724	TNXB
GO:BP	proteolysis	GO:0006508	0.1921192840729698	0.7164290404160547	1486	10	1	78724	BAG6
GO:BP	regulation of molecular function	GO:0065009	0.19257829008684796	0.7153926737375251	1496	10	1	78724	PRRT1
GO:BP	regulation of programmed cell death	GO:0043067	0.19338755611772557	0.7135714748407973	1506	10	1	78724	BAG6
GO:BP	cytoskeleton organization	GO:0007010	0.19534318282685348	0.7092017403764393	1529	10	1	78724	TNXB
GO:BP	negative regulation of nucleobase-containing compound metabolic process	GO:0045934	0.19534318282685348	0.7092017403764393	1529	10	1	78724	NOTCH4
GO:BP	cell migration	GO:0016477	0.19555583918711703	0.7087292117298374	1534	10	1	78724	TNXB
GO:BP	plasma membrane bounded cell projection organization	GO:0120036	0.2014450578649078	0.6958433828714222	1588	10	1	78724	TNXB
GO:BP	regulation of transport	GO:0051049	0.20298574491634727	0.6925344602224951	1607	10	1	78724	PRRT1
GO:BP	reproductive process	GO:0022414	0.20298574491634727	0.6925344602224951	1608	10	1	78724	BAG6
GO:BP	cell projection organization	GO:0030030	0.20523694682711066	0.6877444546773472	1631	10	1	78724	TNXB
GO:BP	cell cycle	GO:0007049	0.20849625788181453	0.6809017353946025	1663	10	1	78724	BAG6
GO:BP	regulation of cell population proliferation	GO:0042127	0.2105987541594049	0.6765442023019861	1685	10	1	78724	TNXB
GO:BP	positive regulation of RNA biosynthetic process	GO:1902680	0.21139011363167676	0.6749153277930651	1699	10	1	78724	NOTCH4
GO:BP	positive regulation of DNA-templated transcription	GO:0045893	0.21139011363167676	0.6749153277930651	1697	10	1	78724	NOTCH4
GO:BP	regulation of macromolecule metabolic process	GO:0060255	0.21207055035567826	0.6735196365566346	6492	10	2	78724	BAG6,NOTCH4
GO:BP	small molecule metabolic process	GO:0044281	0.21920068501794462	0.65915809298398	1776	10	1	78724	TNXB
GO:BP	cell motility	GO:0048870	0.2206780026032637	0.6562409555748492	1793	10	1	78724	TNXB
GO:BP	cellular response to stress	GO:0033554	0.2243493051660777	0.649075271185534	1830	10	1	78724	BAG6
GO:BP	positive regulation of RNA metabolic process	GO:0051254	0.22448358769144483	0.6488154053760044	1835	10	1	78724	NOTCH4
GO:BP	regulation of protein metabolic process	GO:0051246	0.22625806025773387	0.6453959404626304	1855	10	1	78724	BAG6
GO:BP	intracellular signaling cassette	GO:0141124	0.23203954246444336	0.634437999545431	1912	10	1	78724	STK19
GO:BP	apoptotic process	GO:0006915	0.23237502893405543	0.6338105431440909	1923	10	1	78724	BAG6
GO:BP	nitrogen compound transport	GO:0071705	0.23237502893405543	0.6338105431440909	1923	10	1	78724	SLC44A4
GO:BP	establishment of protein localization	GO:0045184	0.2334551964432608	0.6317964547316043	1937	10	1	78724	BAG6
GO:BP	regulation of intracellular signal transduction	GO:1902531	0.2347431128058007	0.6294071407628697	1953	10	1	78724	STK19
GO:BP	regulation of metabolic process	GO:0019222	0.23522613449878496	0.6285144281823412	7035	10	2	78724	BAG6,NOTCH4
GO:BP	programmed cell death	GO:0012501	0.2375001158608339	0.6243361741750786	1987	10	1	78724	BAG6
GO:BP	cell death	GO:0008219	0.2375001158608339	0.6243361741750786	1991	10	1	78724	BAG6
GO:BP	cell population proliferation	GO:0008283	0.239605163619153	0.6205038269040086	2015	10	1	78724	TNXB
GO:BP	regulation of localization	GO:0032879	0.2406445091118393	0.6186240433555596	2029	10	1	78724	PRRT1
GO:BP	positive regulation of nucleobase-containing compound metabolic process	GO:0045935	0.24094381583696445	0.6180842160004486	2036	10	1	78724	NOTCH4
GO:BP	regulation of transcription by RNA polymerase II	GO:0006357	0.2954806181774247	0.529471001059053	2578	10	1	78724	NOTCH4
GO:BP	positive regulation of macromolecule biosynthetic process	GO:0010557	0.2964175215037343	0.5280961284002665	2593	10	1	78724	NOTCH4
GO:BP	catabolic process	GO:0009056	0.30036596208117194	0.5223492837779798	2639	10	1	78724	BAG6
GO:BP	positive regulation of biosynthetic process	GO:0009891	0.30533631363221597	0.5152215420090969	2696	10	1	78724	NOTCH4
GO:BP	transcription by RNA polymerase II	GO:0006366	0.3062302580129478	0.5139518997291279	2711	10	1	78724	NOTCH4
GO:BP	negative regulation of macromolecule biosynthetic process	GO:0010558	0.30893374039272714	0.5101346573632737	2745	10	1	78724	NOTCH4
GO:BP	negative regulation of biosynthetic process	GO:0009890	0.3148339721460226	0.501918411257328	2813	10	1	78724	NOTCH4
GO:BP	regulation of DNA-templated transcription	GO:0006355	0.36854835661903856	0.43350552100710704	3409	10	1	78724	NOTCH4
GO:BP	regulation of RNA biosynthetic process	GO:2001141	0.369557248457151	0.43231827509544085	3428	10	1	78724	NOTCH4
GO:BP	DNA-templated transcription	GO:0006351	0.37939521260116227	0.42090815355809863	3549	10	1	78724	NOTCH4
GO:BP	regulation of RNA metabolic process	GO:0051252	0.3904862940848873	0.408394205084415	3687	10	1	78724	NOTCH4
GO:BP	response to chemical	GO:0042221	0.40828269013047686	0.38903903237231197	3909	10	1	78724	BAG6
GO:BP	biosynthetic process	GO:0009058	0.4097577522928989	0.3874728211713022	10664	10	2	78724	NOTCH4,SLC44A4
GO:BP	regulation of nucleobase-containing compound metabolic process	GO:0019219	0.41344269985879034	0.3835846719869098	3990	10	1	78724	NOTCH4
GO:BP	regulation of gene expression	GO:0010468	0.5268243519202424	0.27833415842522913	5536	10	1	78724	NOTCH4
GO:BP	regulation of macromolecule biosynthetic process	GO:0010556	0.5330805890259046	0.27320713107927097	5644	10	1	78724	NOTCH4
GO:BP	regulation of biosynthetic process	GO:0009889	0.542916241134927	0.26526716639409514	5809	10	1	78724	NOTCH4
GO:BP	RNA biosynthetic process	GO:0032774	0.5947001494709696	0.22570195234583917	6671	10	1	78724	NOTCH4
GO:BP	nucleic acid biosynthetic process	GO:0141187	0.6000379138321899	0.22182130753652946	6782	10	1	78724	NOTCH4
GO:BP	RNA metabolic process	GO:0016070	0.6041444199283568	0.21885923144392602	6873	10	1	78724	NOTCH4
GO:BP	nucleobase-containing compound biosynthetic process	GO:0034654	0.614359308506949	0.21157755709784395	7076	10	1	78724	NOTCH4
GO:BP	nucleic acid metabolic process	GO:0090304	0.6324407209935188	0.1989801748982232	7434	10	1	78724	NOTCH4
GO:BP	nucleobase-containing compound metabolic process	GO:0006139	0.6594669024128933	0.1808069961148035	7992	10	1	78724	NOTCH4
GO:BP	gene expression	GO:0010467	0.7136647198029602	0.14650577217064867	9224	10	1	78724	NOTCH4
GO:BP	macromolecule biosynthetic process	GO:0009059	0.7293051620918927	0.13709071244812213	9643	10	1	78724	NOTCH4
GO:CC	MHC class II protein complex	GO:0042613	1.1028683334436716e-7	6.9574763329560785	17	10	3	78724	HLA-DQA1,HLA-DQB1,HLA-DRA
GO:CC	MHC protein complex	GO:0042611	1.6405614224242436e-7	6.785007505039869	24	10	3	78724	HLA-DQA1,HLA-DQB1,HLA-DRA
GO:CC	membrane-bounded organelle	GO:0043227	0.000002873033467850135	5.541659314899811	15780	10	10	78724	BAG6,HLA-DQA1,HLA-DQB1,HLA-DRA,NOTCH4,PRRT1,SLC44A4,STK19,TNXB,TSBP1
GO:CC	vesicle	GO:0031982	0.000002873033467850135	5.541659314899811	4033	10	7	78724	BAG6,HLA-DQA1,HLA-DQB1,HLA-DRA,PRRT1,SLC44A4,TNXB
GO:CC	organelle	GO:0043226	0.000004661800684558016	5.331446298693404	16936	10	10	78724	BAG6,HLA-DQA1,HLA-DQB1,HLA-DRA,NOTCH4,PRRT1,SLC44A4,STK19,TNXB,TSBP1
GO:CC	membrane	GO:0016020	0.000029783774137016134	4.5260202702163195	9953	10	8	78724	BAG6,HLA-DQA1,HLA-DQB1,HLA-DRA,NOTCH4,PRRT1,SLC44A4,TSBP1
GO:CC	cell periphery	GO:0071944	0.000029783774137016134	4.5260202702163195	6347	10	7	78724	HLA-DQA1,HLA-DQB1,HLA-DRA,NOTCH4,PRRT1,SLC44A4,TNXB
GO:CC	cellular anatomical structure	GO:0110165	0.000029783774137016134	4.5260202702163195	21620	10	10	78724	BAG6,HLA-DQA1,HLA-DQB1,HLA-DRA,NOTCH4,PRRT1,SLC44A4,STK19,TNXB,TSBP1
GO:CC	intracellular membrane-bounded organelle	GO:0043231	0.000029783774137016134	4.5260202702163195	14727	10	9	78724	BAG6,HLA-DQA1,HLA-DQB1,HLA-DRA,NOTCH4,PRRT1,STK19,TNXB,TSBP1
GO:CC	cellular_component	GO:0005575	0.00003413722151164212	4.466771829772765	22149	10	10	78724	BAG6,HLA-DQA1,HLA-DQB1,HLA-DRA,NOTCH4,PRRT1,SLC44A4,STK19,TNXB,TSBP1
GO:CC	transport vesicle membrane	GO:0030658	0.000038710147382654374	4.412175175171573	253	10	3	78724	HLA-DQA1,HLA-DRA,PRRT1
GO:CC	bounding membrane of organelle	GO:0098588	0.00003898497122667413	4.409102781979442	2251	10	5	78724	HLA-DQA1,HLA-DQB1,HLA-DRA,NOTCH4,PRRT1
GO:CC	intracellular organelle	GO:0043229	0.000044254457934953094	4.354042974479511	16147	10	9	78724	BAG6,HLA-DQA1,HLA-DQB1,HLA-DRA,NOTCH4,PRRT1,STK19,TNXB,TSBP1
GO:CC	lumenal side of endoplasmic reticulum membrane	GO:0098553	0.0000529539077749141	4.276101985273969	31	10	2	78724	HLA-DQA1,HLA-DRA
GO:CC	vesicle membrane	GO:0012506	0.00008055440033865645	4.093910730966674	1271	10	4	78724	HLA-DQA1,HLA-DQB1,HLA-DRA,PRRT1
GO:CC	cytoplasmic vesicle membrane	GO:0030659	0.00008055440033865645	4.093910730966674	1252	10	4	78724	HLA-DQA1,HLA-DQB1,HLA-DRA,PRRT1
GO:CC	lumenal side of membrane	GO:0098576	0.00008055440033865645	4.093910730966674	41	10	2	78724	HLA-DQA1,HLA-DRA
GO:CC	intracellular anatomical structure	GO:0005622	0.00008055440033865645	4.093910730966674	17944	10	9	78724	BAG6,HLA-DQA1,HLA-DQB1,HLA-DRA,NOTCH4,PRRT1,STK19,TNXB,TSBP1
GO:CC	transport vesicle	GO:0030133	0.00011545484064285692	3.9375878538216385	453	10	3	78724	HLA-DQA1,HLA-DRA,PRRT1
GO:CC	lytic vacuole membrane	GO:0098852	0.00011545484064285692	3.9375878538216385	451	10	3	78724	HLA-DQA1,HLA-DQB1,HLA-DRA
GO:CC	lysosomal membrane	GO:0005765	0.00011545484064285692	3.9375878538216385	451	10	3	78724	HLA-DQA1,HLA-DQB1,HLA-DRA
GO:CC	ER to Golgi transport vesicle membrane	GO:0012507	0.0001237589219386382	3.907423482422294	59	10	2	78724	HLA-DQA1,HLA-DRA
GO:CC	plasma membrane	GO:0005886	0.00013181869591705558	3.8800229891518327	5866	10	6	78724	HLA-DQA1,HLA-DQB1,HLA-DRA,NOTCH4,PRRT1,SLC44A4
GO:CC	vacuolar membrane	GO:0005774	0.0001338959732373031	3.8732324836834016	498	10	3	78724	HLA-DQA1,HLA-DQB1,HLA-DRA
GO:CC	clathrin-coated endocytic vesicle membrane	GO:0030669	0.00016255019412346187	3.7890125075169903	72	10	2	78724	HLA-DQA1,HLA-DRA
GO:CC	endosome membrane	GO:0010008	0.00019634717294558627	3.7069753474262637	582	10	3	78724	HLA-DQA1,HLA-DQB1,HLA-DRA
GO:CC	organelle membrane	GO:0031090	0.00021930144778138452	3.658958501193472	3842	10	5	78724	HLA-DQA1,HLA-DQB1,HLA-DRA,NOTCH4,PRRT1
GO:CC	COPII-coated ER to Golgi transport vesicle	GO:0030134	0.00021930144778138452	3.658958501193472	90	10	2	78724	HLA-DQA1,HLA-DRA
GO:CC	clathrin-coated endocytic vesicle	GO:0045334	0.00021930144778138452	3.658958501193472	89	10	2	78724	HLA-DQA1,HLA-DRA
GO:CC	Golgi membrane	GO:0000139	0.0002793429044336412	3.5538623556424693	688	10	3	78724	HLA-DQA1,HLA-DRA,NOTCH4
GO:CC	extracellular organelle	GO:0043230	0.00029920397087843185	3.5240326470403716	2142	10	4	78724	BAG6,HLA-DRA,SLC44A4,TNXB
GO:CC	trans-Golgi network membrane	GO:0032588	0.00029920397087843185	3.5240326470403716	109	10	2	78724	HLA-DQA1,HLA-DRA
GO:CC	extracellular membrane-bounded organelle	GO:0065010	0.00029920397087843185	3.5240326470403716	2142	10	4	78724	BAG6,HLA-DRA,SLC44A4,TNXB
GO:CC	extracellular region	GO:0005576	0.00029920397087843185	3.5240326470403716	4258	10	5	78724	BAG6,HLA-DRA,NOTCH4,SLC44A4,TNXB
GO:CC	extracellular exosome	GO:0070062	0.00029920397087843185	3.5240326470403716	2111	10	4	78724	BAG6,HLA-DRA,SLC44A4,TNXB
GO:CC	plasma membrane protein complex	GO:0098797	0.00029920397087843185	3.5240326470403716	725	10	3	78724	HLA-DQA1,HLA-DQB1,HLA-DRA
GO:CC	extracellular vesicle	GO:1903561	0.00029920397087843185	3.5240326470403716	2141	10	4	78724	BAG6,HLA-DRA,SLC44A4,TNXB
GO:CC	lytic vacuole	GO:0000323	0.0002997218391413487	3.5232816111650593	770	10	3	78724	HLA-DQA1,HLA-DQB1,HLA-DRA
GO:CC	lysosome	GO:0005764	0.0002997218391413487	3.5232816111650593	770	10	3	78724	HLA-DQA1,HLA-DQB1,HLA-DRA
GO:CC	clathrin-coated vesicle membrane	GO:0030665	0.0003579821110742872	3.446138675188073	135	10	2	78724	HLA-DQA1,HLA-DRA
GO:CC	vacuole	GO:0005773	0.0004045305924086729	3.393048629522946	867	10	3	78724	HLA-DQA1,HLA-DQB1,HLA-DRA
GO:CC	endomembrane system	GO:0012505	0.00045941985561925397	3.3377902390070533	4872	10	5	78724	HLA-DQA1,HLA-DQB1,HLA-DRA,NOTCH4,PRRT1
GO:CC	cytoplasmic vesicle	GO:0031410	0.0004907502393048394	3.309139479952621	2556	10	4	78724	HLA-DQA1,HLA-DQB1,HLA-DRA,PRRT1
GO:CC	cytoplasm	GO:0005737	0.0004907502393048394	3.309139479952621	12527	10	7	78724	BAG6,HLA-DQA1,HLA-DQB1,HLA-DRA,NOTCH4,PRRT1,STK19
GO:CC	intracellular vesicle	GO:0097708	0.0004907502393048394	3.309139479952621	2562	10	4	78724	HLA-DQA1,HLA-DQB1,HLA-DRA,PRRT1
GO:CC	late endosome membrane	GO:0031902	0.0005405710119816791	3.26714724697237	178	10	2	78724	HLA-DQA1,HLA-DRA
GO:CC	coated vesicle membrane	GO:0030662	0.0006642498197770748	3.1776685547495744	200	10	2	78724	HLA-DQA1,HLA-DRA
GO:CC	endosome	GO:0005768	0.0006642498197770748	3.1776685547495744	1083	10	3	78724	HLA-DQA1,HLA-DQB1,HLA-DRA
GO:CC	endocytic vesicle membrane	GO:0030666	0.0006723736141896538	3.1723893378213184	205	10	2	78724	HLA-DQA1,HLA-DRA
GO:CC	clathrin-coated vesicle	GO:0030136	0.0007583645963102932	3.120121949913098	220	10	2	78724	HLA-DQA1,HLA-DRA
GO:CC	autolysosome membrane	GO:0120281	0.0008060347984423019	3.0936462082628515	3	10	1	78724	HLA-DRA
GO:CC	BAT3 complex	GO:0071818	0.0008060347984423019	3.0936462082628515	3	10	1	78724	BAG6
GO:CC	endoplasmic reticulum subcompartment	GO:0098827	0.0008752075051464486	3.0578889667993634	1239	10	3	78724	HLA-DQA1,HLA-DRA,NOTCH4
GO:CC	endoplasmic reticulum membrane	GO:0005789	0.0008752075051464486	3.0578889667993634	1233	10	3	78724	HLA-DQA1,HLA-DRA,NOTCH4
GO:CC	nuclear outer membrane-endoplasmic reticulum membrane network	GO:0042175	0.0008983215160346703	3.0465681982447976	1258	10	3	78724	HLA-DQA1,HLA-DRA,NOTCH4
GO:CC	trans-Golgi network	GO:0005802	0.0009847812217485263	3.0066602413203922	268	10	2	78724	HLA-DQA1,HLA-DRA
GO:CC	tenascin complex	GO:0090733	0.0009847812217485263	3.0066602413203922	4	10	1	78724	TNXB
GO:CC	extracellular space	GO:0005615	0.0010187727415446888	2.991922683609382	3315	10	4	78724	BAG6,HLA-DRA,SLC44A4,TNXB
GO:CC	membrane protein complex	GO:0098796	0.0011269766340537132	2.9480850882189635	1393	10	3	78724	HLA-DQA1,HLA-DQB1,HLA-DRA
GO:CC	coated vesicle	GO:0030135	0.0013135059916020999	2.8815679418243936	318	10	2	78724	HLA-DQA1,HLA-DRA
GO:CC	late endosome	GO:0005770	0.001316236112033855	2.8806661981417894	321	10	2	78724	HLA-DQA1,HLA-DRA
GO:CC	organelle subcompartment	GO:0031984	0.0014953073165802036	2.825269541667953	1562	10	3	78724	HLA-DQA1,HLA-DRA,NOTCH4
GO:CC	endocytic vesicle	GO:0030139	0.0015211085989827071	2.817839778547091	351	10	2	78724	HLA-DQA1,HLA-DRA
GO:CC	Golgi apparatus	GO:0005794	0.0017244554851011556	2.7633480119805296	1659	10	3	78724	HLA-DQA1,HLA-DRA,NOTCH4
GO:CC	Golgi apparatus subcompartment	GO:0098791	0.0018066542927107358	2.7431249426974285	389	10	2	78724	HLA-DQA1,HLA-DRA
GO:CC	protein-containing complex	GO:0032991	0.002856483165019582	2.5441683311555567	7956	10	5	78724	BAG6,HLA-DQA1,HLA-DQB1,HLA-DRA,TNXB
GO:CC	autolysosome	GO:0044754	0.0028746298922066103	2.5414180626680123	14	10	1	78724	HLA-DRA
GO:CC	ER membrane insertion complex	GO:0072379	0.0028746298922066103	2.5414180626680123	14	10	1	78724	BAG6
GO:CC	endoplasmic reticulum	GO:0005783	0.003128941424385106	2.5046025670246084	2095	10	3	78724	HLA-DQA1,HLA-DRA,NOTCH4
GO:CC	protein complex involved in cell-matrix adhesion	GO:0098637	0.0033903085791375798	2.469760771378734	17	10	1	78724	TNXB
GO:CC	secondary lysosome	GO:0005767	0.004324427025269146	2.3640714272161487	22	10	1	78724	HLA-DRA
GO:CC	side of membrane	GO:0098552	0.005862185889598363	2.2319404142246366	746	10	2	78724	HLA-DQA1,HLA-DRA
GO:CC	cell surface	GO:0009986	0.008583097936826158	2.066355931960626	914	10	2	78724	HLA-DRA,NOTCH4
GO:CC	immunological synapse	GO:0001772	0.008851358779176149	2.0529900552906652	47	10	1	78724	HLA-DRA
GO:CC	protein complex involved in cell adhesion	GO:0098636	0.010955616081368798	1.9603631951716751	59	10	1	78724	TNXB
GO:CC	plasma membrane region	GO:0098590	0.017025790766469113	1.7688927080472683	1332	10	2	78724	PRRT1,SLC44A4
GO:CC	nucleoplasm	GO:0005654	0.02030250830182506	1.6924503032519753	4255	10	3	78724	BAG6,NOTCH4,STK19
GO:CC	postsynaptic density membrane	GO:0098839	0.022234354289084275	1.6529754784371984	125	10	1	78724	PRRT1
GO:CC	synaptic vesicle membrane	GO:0030672	0.02494655545164154	1.6029894120292922	144	10	1	78724	PRRT1
GO:CC	exocytic vesicle membrane	GO:0099501	0.02494655545164154	1.6029894120292922	144	10	1	78724	PRRT1
GO:CC	postsynaptic specialization membrane	GO:0099634	0.026842965233873892	1.5711695110970032	157	10	1	78724	PRRT1
GO:CC	early endosome membrane	GO:0031901	0.03336193491875124	1.476748769180353	198	10	1	78724	HLA-DRA
GO:CC	nuclear lumen	GO:0031981	0.03807552962819306	1.4193540469413104	5540	10	3	78724	BAG6,NOTCH4,STK19
GO:CC	synaptic vesicle	GO:0008021	0.03824807621616028	1.417390403901661	233	10	1	78724	PRRT1
GO:CC	nucleus	GO:0005634	0.0384793541067047	1.414772226401591	10078	10	4	78724	BAG6,NOTCH4,STK19,TSBP1
GO:CC	exocytic vesicle	GO:0070382	0.040519099758313505	1.3923402122342652	253	10	1	78724	PRRT1
GO:CC	postsynaptic membrane	GO:0045211	0.050622136203568785	1.2956595319978557	321	10	1	78724	PRRT1
GO:CC	postsynaptic density	GO:0014069	0.0555456069400799	1.2553502833860557	357	10	1	78724	PRRT1
GO:CC	membrane-enclosed lumen	GO:0031974	0.055993652895869814	1.2518611992174558	6695	10	3	78724	BAG6,NOTCH4,STK19
GO:CC	intracellular organelle lumen	GO:0070013	0.055993652895869814	1.2518611992174558	6695	10	3	78724	BAG6,NOTCH4,STK19
GO:CC	asymmetric synapse	GO:0032279	0.055993652895869814	1.2518611992174558	373	10	1	78724	PRRT1
GO:CC	organelle lumen	GO:0043233	0.055993652895869814	1.2518611992174558	6695	10	3	78724	BAG6,NOTCH4,STK19
GO:CC	postsynaptic specialization	GO:0099572	0.057694945995360396	1.2388622288279787	395	10	1	78724	PRRT1
GO:CC	collagen-containing extracellular matrix	GO:0062023	0.057694945995360396	1.2388622288279787	397	10	1	78724	TNXB
GO:CC	neuron to neuron synapse	GO:0098984	0.058299709581537885	1.2343336086620784	410	10	1	78724	PRRT1
GO:CC	apical plasma membrane	GO:0016324	0.058299709581537885	1.2343336086620784	408	10	1	78724	SLC44A4
GO:CC	nuclear speck	GO:0016607	0.058935043663036694	1.2296263903778868	419	10	1	78724	STK19
GO:CC	early endosome	GO:0005769	0.06091297589787737	1.2152901825630034	438	10	1	78724	HLA-DRA
GO:CC	synaptic membrane	GO:0097060	0.06244348245042743	1.2045128844880617	454	10	1	78724	PRRT1
GO:CC	apical part of cell	GO:0045177	0.06446897110299996	1.1906492608863857	474	10	1	78724	SLC44A4
GO:CC	extracellular matrix	GO:0031012	0.07430824853162159	1.1289629750289956	559	10	1	78724	TNXB
GO:CC	external encapsulating structure	GO:0030312	0.07430824853162159	1.1289629750289956	560	10	1	78724	TNXB
GO:CC	glutamatergic synapse	GO:0098978	0.0789173035837038	1.1028277619743818	602	10	1	78724	PRRT1
GO:CC	presynapse	GO:0098793	0.08303781366781171	1.0807240940392697	641	10	1	78724	PRRT1
GO:CC	postsynapse	GO:0098794	0.09917439577689093	1.00360043679847	779	10	1	78724	PRRT1
GO:CC	nuclear body	GO:0016604	0.11200924291292588	0.9507461382186236	894	10	1	78724	STK19
GO:CC	secretory vesicle	GO:0099503	0.13483474397635056	0.8701981851525312	1099	10	1	78724	PRRT1
GO:CC	cytosol	GO:0005829	0.15559588787202802	0.8080018848404538	5534	10	2	78724	BAG6,NOTCH4
GO:CC	synapse	GO:0045202	0.19423928522568082	0.7116629287468967	1665	10	1	78724	PRRT1
GO:CC	cell junction	GO:0030054	0.26637353473778114	0.5745089262295817	2401	10	1	78724	PRRT1
REAC	Co-inhibition by PD-1	REAC:R-HSA-389948	0.00006003254109957679	4.221613273133095	24	10	2	78724	HLA-DQA1,HLA-DRA
REAC	Translocation of ZAP-70 to Immunological synapse	REAC:R-HSA-202430	0.00006003254109957679	4.221613273133095	20	10	2	78724	HLA-DQA1,HLA-DRA
REAC	Phosphorylation of CD3 and TCR zeta chains	REAC:R-HSA-202427	0.00006003254109957679	4.221613273133095	23	10	2	78724	HLA-DQA1,HLA-DRA
REAC	Generation of second messenger molecules	REAC:R-HSA-202433	0.0000969911705662815	4.013267799227303	35	10	2	78724	HLA-DQA1,HLA-DRA
REAC	Regulation of T cell activation by CD28 family	REAC:R-HSA-388841	0.0002877082721374203	3.5410476511719313	67	10	2	78724	HLA-DQA1,HLA-DRA
REAC	Interferon gamma signaling	REAC:R-HSA-877300	0.00044085032443967967	3.3557088352566202	91	10	2	78724	HLA-DQA1,HLA-DRA
REAC	Downstream TCR signaling	REAC:R-HSA-202424	0.00044085032443967967	3.3557088352566202	98	10	2	78724	HLA-DQA1,HLA-DRA
REAC	MHC class II antigen presentation	REAC:R-HSA-2132295	0.000540353719037915	3.267321855111117	123	10	2	78724	HLA-DQA1,HLA-DRA
REAC	TCR signaling	REAC:R-HSA-202403	0.000540353719037915	3.267321855111117	120	10	2	78724	HLA-DQA1,HLA-DRA
REAC	Interferon Signaling	REAC:R-HSA-913531	0.002212038017287615	2.655207413282192	263	10	2	78724	HLA-DQA1,HLA-DRA
REAC	Defective LFNG causes SCDO3	REAC:R-HSA-5083630	0.0025976664043530547	2.5854166223357447	5	10	1	78724	NOTCH4
REAC	Pre-NOTCH Processing in the Endoplasmic Reticulum	REAC:R-HSA-1912399	0.0028572697138150305	2.544048762174884	6	10	1	78724	NOTCH4
REAC	REACTOME root term	REAC:0000000	0.0032589021839750315	2.486928674698223	11004	10	6	78724	BAG6,HLA-DQA1,HLA-DRA,NOTCH4,SLC44A4,TNXB
REAC	NOTCH4 Activation and Transmission of Signal to the Nucleus	REAC:R-HSA-9013700	0.0044887122105916845	2.347878238073186	11	10	1	78724	NOTCH4
REAC	NOTCH4 Intracellular Domain Regulates Transcription	REAC:R-HSA-9013695	0.006717609980590325	2.1727852145751068	20	10	1	78724	NOTCH4
REAC	Insertion of tail-anchored proteins into the endoplasmic reticulum membrane	REAC:R-HSA-9609523	0.006717609980590325	2.1727852145751068	19	10	1	78724	BAG6
REAC	Pre-NOTCH Processing in Golgi	REAC:R-HSA-1912420	0.006717609980590325	2.1727852145751068	18	10	1	78724	NOTCH4
REAC	Synthesis of PC	REAC:R-HSA-1483191	0.008410844048391162	2.07516041952132	28	10	1	78724	SLC44A4
REAC	Notch-HLH transcription pathway	REAC:R-HSA-350054	0.008410844048391162	2.07516041952132	28	10	1	78724	NOTCH4
REAC	Cytokine Signaling in Immune system	REAC:R-HSA-1280215	0.009417112203987561	2.026082254972422	780	10	2	78724	HLA-DQA1,HLA-DRA
REAC	Adaptive Immune System	REAC:R-HSA-1280218	0.00965264985946884	2.015353447136168	810	10	2	78724	HLA-DQA1,HLA-DRA
REAC	Negative regulation of NOTCH4 signaling	REAC:R-HSA-9604323	0.013729918022476296	1.8623320558071248	53	10	1	78724	NOTCH4
REAC	Diseases associated with O-glycosylation of proteins	REAC:R-HSA-3906995	0.01609542857139425	1.7932974549079346	65	10	1	78724	NOTCH4
REAC	ECM proteoglycans	REAC:R-HSA-3000178	0.01802380534293803	1.7441535116384412	76	10	1	78724	TNXB
REAC	Transport of bile salts and organic acids, metal ions and amine compounds	REAC:R-HSA-425366	0.01838025925712912	1.7356483670986296	84	10	1	78724	SLC44A4
REAC	Signaling by NOTCH4	REAC:R-HSA-9013694	0.01838025925712912	1.7356483670986296	81	10	1	78724	NOTCH4
REAC	Pre-NOTCH Transcription and Translation	REAC:R-HSA-1912408	0.01937632150252259	1.712728668089695	92	10	1	78724	NOTCH4
REAC	Pre-NOTCH Expression and Processing	REAC:R-HSA-1912422	0.02191372419858742	1.6592838085893995	108	10	1	78724	NOTCH4
REAC	Glycerophospholipid biosynthesis	REAC:R-HSA-1483206	0.025047623830986136	1.6012334676425672	128	10	1	78724	SLC44A4
REAC	Diseases of glycosylation	REAC:R-HSA-3781865	0.026464509456959495	1.5773361516296398	140	10	1	78724	NOTCH4
REAC	Protein localization	REAC:R-HSA-9609507	0.02905504450396066	1.536778455010624	159	10	1	78724	BAG6
REAC	Phospholipid metabolism	REAC:R-HSA-1483257	0.03724175659245312	1.428969842717075	211	10	1	78724	SLC44A4
REAC	Immune System	REAC:R-HSA-168256	0.03735617818364691	1.427637561742125	2085	10	2	78724	HLA-DQA1,HLA-DRA
REAC	Signaling by NOTCH	REAC:R-HSA-157118	0.0383296967051499	1.4164646172131907	231	10	1	78724	NOTCH4
REAC	Diseases of metabolism	REAC:R-HSA-5668914	0.038826704224469155	1.4108694726492628	246	10	1	78724	NOTCH4
REAC	SLC-mediated transmembrane transport	REAC:R-HSA-425407	0.038826704224469155	1.4108694726492628	248	10	1	78724	SLC44A4
REAC	Extracellular matrix organization	REAC:R-HSA-1474244	0.04526454703823946	1.3442418212512328	298	10	1	78724	TNXB
REAC	Metabolism of lipids	REAC:R-HSA-556833	0.10493373399325144	0.9790848727982706	747	10	1	78724	SLC44A4
REAC	Transport of small molecules	REAC:R-HSA-382551	0.10493373399325144	0.9790848727982706	729	10	1	78724	SLC44A4
REAC	Generic Transcription Pathway	REAC:R-HSA-212436	0.16441975451741775	0.7840460045423194	1234	10	1	78724	NOTCH4
REAC	RNA Polymerase II Transcription	REAC:R-HSA-73857	0.17494149912392593	0.7571071562006124	1355	10	1	78724	NOTCH4
REAC	Gene expression (Transcription)	REAC:R-HSA-74160	0.18957324975809545	0.7222229449624472	1518	10	1	78724	NOTCH4
REAC	Disease	REAC:R-HSA-1643685	0.22074597252837183	0.6561072113049131	1843	10	1	78724	NOTCH4
REAC	Metabolism	REAC:R-HSA-1430728	0.24230491384059716	0.6156377784658066	2100	10	1	78724	SLC44A4
REAC	Signal Transduction	REAC:R-HSA-162582	0.28132651972176237	0.5507893263987742	2558	10	1	78724	NOTCH4
HPA	Skin 1; langerhans cells[鈮ow]	HPA:0461461	0.002908867529323415	2.536276056200115	715	10	3	78724	HLA-DQA1,HLA-DQB1,HLA-DRA
HPA	Skin 1; lymphocytes[鈮ow]	HPA:0461471	0.002908867529323415	2.536276056200115	712	10	3	78724	BAG6,HLA-DQA1,HLA-DQB1
HPA	Skin 1; fibrohistiocytic cells[High]	HPA:0461443	0.002908867529323415	2.536276056200115	407	10	3	78724	HLA-DQA1,HLA-DQB1,HLA-DRA
HPA	Cerebellum	HPA:0090000	0.002908867529323415	2.536276056200115	7182	10	6	78724	BAG6,HLA-DQA1,HLA-DQB1,HLA-DRA,PRRT1,SLC44A4
HPA	Skin 1; langerhans cells[鈮edium]	HPA:0461462	0.002908867529323415	2.536276056200115	577	10	3	78724	HLA-DQA1,HLA-DQB1,HLA-DRA
HPA	Skin 2; fibrohistiocytic cells[High]	HPA:0471443	0.002908867529323415	2.536276056200115	466	10	3	78724	HLA-DQA1,HLA-DQB1,HLA-DRA
HPA	Skin 2; langerhans cells[鈮edium]	HPA:0471462	0.002908867529323415	2.536276056200115	661	10	3	78724	HLA-DQA1,HLA-DQB1,HLA-DRA
HPA	HPA root	HPA:0000000	0.002908867529323415	2.536276056200115	10995	10	7	78724	BAG6,HLA-DQA1,HLA-DQB1,HLA-DRA,PRRT1,SLC44A4,TSBP1
HPA	Skin 1; lymphocytes[鈮edium]	HPA:0461472	0.002908867529323415	2.536276056200115	574	10	3	78724	BAG6,HLA-DQA1,HLA-DQB1
HPA	Skin 1; fibrohistiocytic cells[鈮edium]	HPA:0461442	0.002908867529323415	2.536276056200115	698	10	3	78724	HLA-DQA1,HLA-DQB1,HLA-DRA
HPA	Bronchus	HPA:0060000	0.0031570019313210337	2.500725152424599	7421	10	6	78724	BAG6,HLA-DQA1,HLA-DQB1,HLA-DRA,PRRT1,SLC44A4
HPA	Skin 2; langerhans cells[鈮ow]	HPA:0471461	0.0031570019313210337	2.500725152424599	788	10	3	78724	HLA-DQA1,HLA-DQB1,HLA-DRA
HPA	Skin 1; endothelial cells[鈮ow]	HPA:0460201	0.0032672075939610256	2.4858232701626206	840	10	3	78724	BAG6,HLA-DQB1,HLA-DRA
HPA	Skin 2; fibrohistiocytic cells[鈮edium]	HPA:0471442	0.0032672075939610256	2.4858232701626206	832	10	3	78724	HLA-DQA1,HLA-DQB1,HLA-DRA
HPA	Skin 1; fibrohistiocytic cells[鈮ow]	HPA:0461441	0.0035442890716291145	2.450470864354496	884	10	3	78724	HLA-DQA1,HLA-DQB1,HLA-DRA
HPA	Cerebral cortex	HPA:0100000	0.003553911392246439	2.4492934044255246	8088	10	6	78724	BAG6,HLA-DQA1,HLA-DQB1,HLA-DRA,PRRT1,SLC44A4
HPA	Lymph node; germinal center cells[High]	HPA:0310433	0.00377024588323881	2.423630325589533	942	10	3	78724	HLA-DQA1,HLA-DQB1,HLA-DRA
HPA	Skin 2; fibrohistiocytic cells[鈮ow]	HPA:0471441	0.004498089254936886	2.346971931172066	1020	10	3	78724	HLA-DQA1,HLA-DQB1,HLA-DRA
HPA	Skin 1; langerhans cells[High]	HPA:0461463	0.005932726048148242	2.2267457053494533	218	10	2	78724	HLA-DQB1,HLA-DRA
HPA	Tonsil; germinal center cells[High]	HPA:0600433	0.006717106507080159	2.172817765432068	1229	10	3	78724	HLA-DQA1,HLA-DQB1,HLA-DRA
HPA	Lung; alveolar cells type II[鈮edium]	HPA:0301372	0.006717106507080159	2.172817765432068	1233	10	3	78724	BAG6,HLA-DQB1,HLA-DRA
HPA	Lymph node; germinal center cells[鈮edium]	HPA:0310432	0.006746992409204866	2.170889778453316	3298	10	4	78724	BAG6,HLA-DQA1,HLA-DQB1,HLA-DRA
HPA	Adrenal gland; glandular cells[鈮edium]	HPA:0020052	0.006746992409204866	2.170889778453316	6005	10	5	78724	BAG6,HLA-DQA1,HLA-DQB1,HLA-DRA,SLC44A4
HPA	Skin 2; langerhans cells[High]	HPA:0471463	0.006746992409204866	2.170889778453316	266	10	2	78724	HLA-DQB1,HLA-DRA
HPA	Tonsil; non-germinal center cells[High]	HPA:0600443	0.006746992409204866	2.170889778453316	1324	10	3	78724	HLA-DQA1,HLA-DQB1,HLA-DRA
HPA	Appendix; non-germinal center cells[鈮edium]	HPA:0030442	0.006746992409204866	2.170889778453316	262	10	2	78724	HLA-DQA1,HLA-DQB1
HPA	Lung; macrophages[High]	HPA:0300413	0.007117719826413471	2.1476591110550394	1371	10	3	78724	HLA-DQA1,HLA-DQB1,HLA-DRA
HPA	Nasopharynx; ciliated cells (ciliary rootlets)[鈮edium]	HPA:0320872	0.008318844674634292	2.0799369845591875	332	10	2	78724	PRRT1,SLC44A4
HPA	Cervix	HPA:0630000	0.008318844674634292	2.0799369845591875	6911	10	5	78724	BAG6,HLA-DQA1,HLA-DQB1,HLA-DRA,SLC44A4
HPA	Cerebral cortex; neuronal cells[鈮ow]	HPA:0100131	0.008318844674634292	2.0799369845591875	6697	10	5	78724	BAG6,HLA-DQA1,HLA-DQB1,PRRT1,SLC44A4
HPA	Salivary gland; glandular cells[鈮ow]	HPA:0420051	0.008318844674634292	2.0799369845591875	6888	10	5	78724	BAG6,HLA-DQA1,HLA-DQB1,HLA-DRA,SLC44A4
HPA	Appendix; non-germinal center cells[鈮ow]	HPA:0030441	0.008318844674634292	2.0799369845591875	335	10	2	78724	HLA-DQA1,HLA-DQB1
HPA	Hippocampus	HPA:0250000	0.008318844674634292	2.0799369845591875	6816	10	5	78724	BAG6,HLA-DQA1,HLA-DQB1,HLA-DRA,SLC44A4
HPA	Lung; macrophages[鈮ow]	HPA:0300411	0.008318844674634292	2.0799369845591875	6768	10	5	78724	BAG6,HLA-DQA1,HLA-DQB1,HLA-DRA,SLC44A4
HPA	Salivary gland	HPA:0420000	0.008318844674634292	2.0799369845591875	6888	10	5	78724	BAG6,HLA-DQA1,HLA-DQB1,HLA-DRA,SLC44A4
HPA	Lung; alveolar cells type II[鈮ow]	HPA:0301371	0.008318844674634292	2.0799369845591875	1533	10	3	78724	BAG6,HLA-DQB1,HLA-DRA
HPA	Skin 1	HPA:0460000	0.008388888455666337	2.0762955802381566	7228	10	5	78724	BAG6,HLA-DQA1,HLA-DQB1,HLA-DRA,SLC44A4
HPA	Epididymis	HPA:0180000	0.008388888455666337	2.0762955802381566	7322	10	5	78724	BAG6,HLA-DQA1,HLA-DQB1,HLA-DRA,SLC44A4
HPA	Lung	HPA:0300000	0.008388888455666337	2.0762955802381566	7358	10	5	78724	BAG6,HLA-DQA1,HLA-DQB1,HLA-DRA,SLC44A4
HPA	Adrenal gland	HPA:0020000	0.008388888455666337	2.0762955802381566	7404	10	5	78724	BAG6,HLA-DQA1,HLA-DQB1,HLA-DRA,SLC44A4
HPA	Nasopharynx; ciliated cells (ciliary rootlets)[鈮ow]	HPA:0320871	0.008388888455666337	2.0762955802381566	396	10	2	78724	PRRT1,SLC44A4
HPA	Epididymis; glandular cells[鈮ow]	HPA:0180051	0.008388888455666337	2.0762955802381566	7322	10	5	78724	BAG6,HLA-DQA1,HLA-DQB1,HLA-DRA,SLC44A4
HPA	Bronchus; ciliated cells (ciliary rootlets)[鈮edium]	HPA:0060872	0.008388888455666337	2.0762955802381566	410	10	2	78724	PRRT1,SLC44A4
HPA	Skin 1; lymphocytes[High]	HPA:0461473	0.008388888455666337	2.0762955802381566	394	10	2	78724	HLA-DQA1,HLA-DQB1
HPA	Adrenal gland; glandular cells[鈮ow]	HPA:0020051	0.008388888455666337	2.0762955802381566	7397	10	5	78724	BAG6,HLA-DQA1,HLA-DQB1,HLA-DRA,SLC44A4
HPA	Tonsil; germinal center cells[鈮edium]	HPA:0600432	0.008388888455666337	2.0762955802381566	4098	10	4	78724	BAG6,HLA-DQA1,HLA-DQB1,HLA-DRA
HPA	Colon; mucosal lymphoid cells[鈮edium]	HPA:0131332	0.008388888455666337	2.0762955802381566	366	10	2	78724	HLA-DQA1,HLA-DQB1
HPA	Nasopharynx	HPA:0320000	0.008388888455666337	2.0762955802381566	7187	10	5	78724	BAG6,HLA-DQA1,HLA-DQB1,PRRT1,SLC44A4
HPA	Rectum; mucosal lymphoid cells[鈮edium]	HPA:0401332	0.008388888455666337	2.0762955802381566	399	10	2	78724	HLA-DQA1,HLA-DQB1
HPA	Fallopian tube	HPA:0210000	0.008478429185070128	2.0716846028668874	7454	10	5	78724	BAG6,HLA-DQB1,HLA-DRA,PRRT1,SLC44A4
HPA	Bone marrow; hematopoietic cells[鈮edium]	HPA:0040082	0.008968640865128993	2.0472733662644513	4256	10	4	78724	BAG6,HLA-DQA1,HLA-DQB1,HLA-DRA
HPA	Gallbladder; glandular cells[鈮ow]	HPA:0220051	0.008968640865128993	2.0472733662644513	7643	10	5	78724	BAG6,HLA-DQA1,HLA-DQB1,HLA-DRA,SLC44A4
HPA	Gallbladder	HPA:0220000	0.008968640865128993	2.0472733662644513	7643	10	5	78724	BAG6,HLA-DQA1,HLA-DQB1,HLA-DRA,SLC44A4
HPA	Skin 2; lymphocytes[High]	HPA:0471473	0.008969935759278702	2.04721066726702	455	10	2	78724	HLA-DQA1,HLA-DQB1
HPA	Appendix	HPA:0030000	0.009576946643769608	2.0187729321666112	7817	10	5	78724	BAG6,HLA-DQA1,HLA-DQB1,HLA-DRA,SLC44A4
HPA	Colon; mucosal lymphoid cells[鈮ow]	HPA:0131331	0.010829207889540058	1.9654033090056038	510	10	2	78724	HLA-DQA1,HLA-DQB1
HPA	Bronchus; ciliated cells (ciliary rootlets)[鈮ow]	HPA:0060871	0.011305660251410094	1.9467040697475477	526	10	2	78724	PRRT1,SLC44A4
HPA	Kidney	HPA:0270000	0.011386417769230758	1.943612885907999	8216	10	5	78724	BAG6,HLA-DQA1,HLA-DQB1,HLA-DRA,SLC44A4
HPA	Rectum; mucosal lymphoid cells[鈮ow]	HPA:0401331	0.011664592644435343	1.9331304232108173	544	10	2	78724	HLA-DQA1,HLA-DQB1
HPA	Colon	HPA:0130000	0.011664592644435343	1.9331304232108173	8322	10	5	78724	BAG6,HLA-DQA1,HLA-DQB1,HLA-DRA,SLC44A4
HPA	Lung; macrophages[鈮edium]	HPA:0300412	0.012358347837591023	1.9080395853133454	4888	10	4	78724	BAG6,HLA-DQA1,HLA-DQB1,HLA-DRA
HPA	Bronchus; ciliated cells (tip of cilia)[鈮ow]	HPA:0060881	0.012358347837591023	1.9080395853133454	570	10	2	78724	PRRT1,SLC44A4
HPA	Endometrium; macrophages[High]	HPA:0640413	0.01341389421521052	1.8724451229194385	20	10	1	78724	HLA-DQA1
HPA	Lymph node; germinal center cells[鈮ow]	HPA:0310431	0.013491156031529583	1.8699508348645386	5049	10	4	78724	BAG6,HLA-DQA1,HLA-DQB1,HLA-DRA
HPA	Skin 2; lymphocytes[鈮edium]	HPA:0471472	0.014837876202435077	1.8286282567099457	646	10	2	78724	HLA-DQA1,HLA-DQB1
HPA	Lung; alveolar cells type II[High]	HPA:0301373	0.015329828753131521	1.8144626965471524	662	10	2	78724	BAG6,HLA-DRA
HPA	Endometrium; macrophages[鈮edium]	HPA:0640412	0.01591625050030629	1.7981592342627302	26	10	1	78724	HLA-DQA1
HPA	Endometrium; macrophages[鈮ow]	HPA:0640411	0.01591625050030629	1.7981592342627302	26	10	1	78724	HLA-DQA1
HPA	Soft tissue 1	HPA:0500000	0.01591625050030629	1.7981592342627302	5357	10	4	78724	BAG6,HLA-DQB1,HLA-DRA,SLC44A4
HPA	Kidney; proximal tubules (cell body)[鈮ow]	HPA:0271141	0.017403887980677196	1.75935372068674	728	10	2	78724	HLA-DQA1,HLA-DQB1
HPA	Fallopian tube; ciliated cells (ciliary rootlets)[鈮edium]	HPA:0210872	0.01799638526107687	1.7448147181643485	746	10	2	78724	PRRT1,SLC44A4
HPA	Breast; myoepithelial cells[鈮ow]	HPA:0050091	0.018113053422312963	1.7420083319784712	5651	10	4	78724	BAG6,HLA-DQB1,HLA-DRA,SLC44A4
HPA	Cervix; glandular cells[鈮ow]	HPA:0630051	0.018235873141384244	1.7390734376473311	5683	10	4	78724	BAG6,HLA-DQB1,HLA-DRA,SLC44A4
HPA	Skin 2; lymphocytes[鈮ow]	HPA:0471471	0.01973569707625775	1.7047475294647805	801	10	2	78724	HLA-DQA1,HLA-DQB1
HPA	Skeletal muscle; myocytes[鈮ow]	HPA:0440341	0.01973569707625775	1.7047475294647805	5894	10	4	78724	BAG6,HLA-DQA1,HLA-DRA,SLC44A4
HPA	Spleen	HPA:0530000	0.01973569707625775	1.7047475294647805	5891	10	4	78724	BAG6,HLA-DQA1,HLA-DQB1,HLA-DRA
HPA	Skeletal muscle	HPA:0440000	0.01973569707625775	1.7047475294647805	5894	10	4	78724	BAG6,HLA-DQA1,HLA-DRA,SLC44A4
HPA	Tonsil; germinal center cells[鈮ow]	HPA:0600431	0.02054441210947664	1.6873062818181845	5981	10	4	78724	BAG6,HLA-DQA1,HLA-DQB1,HLA-DRA
HPA	Lymph node; non-germinal center cells[鈮ow]	HPA:0310441	0.020929051552658312	1.6792504522528062	6054	10	4	78724	BAG6,HLA-DQA1,HLA-DQB1,HLA-DRA
HPA	Kidney; cells in glomeruli[High]	HPA:0270353	0.020929051552658312	1.6792504522528062	853	10	2	78724	HLA-DQB1,HLA-DRA
HPA	Tonsil; non-germinal center cells[鈮ow]	HPA:0600441	0.021432806481499374	1.6689209573004085	6115	10	4	78724	BAG6,HLA-DQA1,HLA-DQB1,HLA-DRA
HPA	Hippocampus; neuronal cells[鈮ow]	HPA:0250131	0.022433754628267594	1.6490980345812494	6214	10	4	78724	BAG6,HLA-DQA1,HLA-DQB1,SLC44A4
HPA	Stomach 2; glandular cells[鈮edium]	HPA:0550052	0.02290429993476955	1.6400829778068187	6271	10	4	78724	BAG6,HLA-DQB1,HLA-DRA,SLC44A4
HPA	Kidney; cells in glomeruli[鈮edium]	HPA:0270352	0.02326667449579305	1.6332656859584291	3086	10	3	78724	BAG6,HLA-DQB1,HLA-DRA
HPA	Fallopian tube; ciliated cells (ciliary rootlets)[鈮ow]	HPA:0210871	0.024677362414021214	1.607701260775364	964	10	2	78724	PRRT1,SLC44A4
HPA	Bone marrow; hematopoietic cells[鈮ow]	HPA:0040081	0.024677362414021214	1.607701260775364	6487	10	4	78724	BAG6,HLA-DQA1,HLA-DQB1,HLA-DRA
HPA	Bone marrow	HPA:0040000	0.024677362414021214	1.607701260775364	6487	10	4	78724	BAG6,HLA-DQA1,HLA-DQB1,HLA-DRA
HPA	Lymph node	HPA:0310000	0.024817288544580964	1.6052456698337754	6518	10	4	78724	BAG6,HLA-DQA1,HLA-DQB1,HLA-DRA
HPA	Gallbladder; glandular cells[鈮edium]	HPA:0220052	0.025675400818869414	1.5904827679034401	6601	10	4	78724	BAG6,HLA-DQA1,HLA-DRA,SLC44A4
HPA	Endometrium 1; glandular cells[鈮ow]	HPA:0160051	0.028319003920224736	1.5479220263903808	6806	10	4	78724	BAG6,HLA-DQB1,HLA-DRA,SLC44A4
HPA	Lung; alveolar cells type I[鈮ow]	HPA:0301361	0.029297543238244683	1.5331687961239662	1090	10	2	78724	BAG6,HLA-DRA
HPA	Caudate	HPA:0080000	0.029876327829420398	1.5246727837450544	6952	10	4	78724	BAG6,HLA-DQB1,HLA-DRA,SLC44A4
HPA	Skin 2	HPA:0470000	0.030594335418879237	1.514358976265283	7020	10	4	78724	HLA-DQA1,HLA-DQB1,HLA-DRA,SLC44A4
HPA	Endometrium 1	HPA:0160000	0.03062212830278666	1.5139646282022723	7043	10	4	78724	BAG6,HLA-DQB1,HLA-DRA,SLC44A4
HPA	Testis; Leydig cells[鈮ow]	HPA:0570731	0.03170996874183578	1.4988041860793424	7134	10	4	78724	BAG6,HLA-DQA1,SLC44A4,TSBP1
HPA	Breast	HPA:0050000	0.03194367289649518	1.4956151499704462	7170	10	4	78724	BAG6,HLA-DQB1,HLA-DRA,SLC44A4
HPA	Urinary bladder	HPA:0610000	0.03292003298907517	1.4825397382542351	7286	10	4	78724	BAG6,HLA-DQA1,HLA-DRA,SLC44A4
HPA	Lymph node; non-germinal center cells[High]	HPA:0310443	0.03292003298907517	1.4825397382542351	1210	10	2	78724	HLA-DQA1,HLA-DRA
HPA	Urinary bladder; urothelial cells[鈮ow]	HPA:0610831	0.03292003298907517	1.4825397382542351	7286	10	4	78724	BAG6,HLA-DQA1,HLA-DRA,SLC44A4
HPA	Breast; myoepithelial cells[鈮edium]	HPA:0050092	0.034045004518359435	1.4679466038472642	3771	10	3	78724	BAG6,HLA-DQB1,HLA-DRA
HPA	Placenta	HPA:0380000	0.035583870604621266	1.4487468136775676	7500	10	4	78724	BAG6,HLA-DQA1,HLA-DQB1,SLC44A4
HPA	Stomach 2; glandular cells[鈮ow]	HPA:0550051	0.03641948164455564	1.4386662397742451	7592	10	4	78724	BAG6,HLA-DQB1,HLA-DRA,SLC44A4
HPA	Stomach 2	HPA:0550000	0.03641948164455564	1.4386662397742451	7592	10	4	78724	BAG6,HLA-DQB1,HLA-DRA,SLC44A4
HPA	Appendix; germinal center cells[High]	HPA:0030433	0.03682237900680668	1.4338881561863803	91	10	1	78724	HLA-DQB1
HPA	Lymph node; non-germinal center cells[鈮edium]	HPA:0310442	0.037710871517626705	1.4235334307096672	3985	10	3	78724	HLA-DQA1,HLA-DQB1,HLA-DRA
HPA	Tonsil	HPA:0600000	0.03845051605074441	1.4150978270852625	7774	10	4	78724	BAG6,HLA-DQA1,HLA-DQB1,HLA-DRA
HPA	Small intestine	HPA:0480000	0.03961883454514667	1.4020983041143893	7862	10	4	78724	BAG6,HLA-DQB1,HLA-DRA,SLC44A4
HPA	Duodenum	HPA:0150000	0.03963661854150419	1.4019034029104194	7884	10	4	78724	BAG6,HLA-DQB1,HLA-DRA,SLC44A4
HPA	Appendix; non-germinal center cells[High]	HPA:0030443	0.03982466876346543	1.399847827700024	104	10	1	78724	HLA-DQB1
HPA	Rectum	HPA:0400000	0.03982466876346543	1.399847827700024	7957	10	4	78724	BAG6,HLA-DQA1,HLA-DQB1,SLC44A4
HPA	Hippocampus; glial cells[鈮ow]	HPA:0250121	0.03982466876346543	1.399847827700024	4141	10	3	78724	BAG6,HLA-DQB1,HLA-DRA
HPA	Tonsil; non-germinal center cells[鈮edium]	HPA:0600442	0.04073689039163352	1.3900121254904225	4198	10	3	78724	HLA-DQA1,HLA-DQB1,HLA-DRA
HPA	Cerebellum; white matter cells - cytoplasm/membrane[High]	HPA:0091073	0.04383974668096802	1.3581319639984957	119	10	1	78724	HLA-DRA
HPA	Endometrium	HPA:0640000	0.04383974668096802	1.3581319639984957	120	10	1	78724	HLA-DQA1
HPA	Spleen; cells in white pulp[鈮ow]	HPA:0530721	0.04383974668096802	1.3581319639984957	4338	10	3	78724	BAG6,HLA-DQB1,HLA-DRA
HPA	Nasopharynx; ciliated cells (cilia axoneme)[High]	HPA:0320863	0.04525980550977077	1.3442873166255418	125	10	1	78724	SLC44A4
HPA	Cerebellum; granular cells - cytoplasm/membrane[High]	HPA:0090973	0.046298331089417624	1.3344346636628228	129	10	1	78724	HLA-DRA
HPA	Nasopharynx; ciliated cells (ciliary rootlets)[High]	HPA:0320873	0.05450489924532353	1.2635644588319745	156	10	1	78724	SLC44A4
HPA	Bronchus; ciliated cells (ciliary rootlets)[High]	HPA:0060873	0.05450489924532353	1.2635644588319745	154	10	1	78724	SLC44A4
HPA	Colon; mucosal lymphoid cells[High]	HPA:0131333	0.05450489924532353	1.2635644588319745	156	10	1	78724	HLA-DQB1
HPA	Placenta; decidual cells[鈮ow]	HPA:0380511	0.05512834196241895	1.2586250691459917	4834	10	3	78724	HLA-DQA1,HLA-DQB1,SLC44A4
HPA	Testis	HPA:0570000	0.055208256567998944	1.2579959673110988	9012	10	4	78724	BAG6,HLA-DQA1,SLC44A4,TSBP1
HPA	Salivary gland; glandular cells[鈮edium]	HPA:0420052	0.055208256567998944	1.2579959673110988	4866	10	3	78724	BAG6,HLA-DQB1,HLA-DRA
HPA	Fallopian tube; ciliated cells (cilia axoneme)[High]	HPA:0210863	0.055426324241662946	1.256283921957694	164	10	1	78724	SLC44A4
HPA	Cerebral cortex; glial cells[鈮ow]	HPA:0100121	0.055903330490375096	1.2525623178648218	4919	10	3	78724	BAG6,HLA-DQB1,HLA-DRA
HPA	Cerebral cortex; neuropil[鈮ow]	HPA:0100211	0.05686652625007863	1.245143300260221	4995	10	3	78724	BAG6,PRRT1,SLC44A4
HPA	Nasopharynx; ciliated cells (tip of cilia)[High]	HPA:0320883	0.05686652625007863	1.245143300260221	172	10	1	78724	SLC44A4
HPA	Cerebral cortex; neuronal cells[鈮edium]	HPA:0100132	0.05686652625007863	1.245143300260221	4982	10	3	78724	BAG6,HLA-DQB1,SLC44A4
HPA	Rectum; mucosal lymphoid cells[High]	HPA:0401333	0.05745863606607386	1.2406446873591817	177	10	1	78724	HLA-DQB1
HPA	Cerebellum; molecular layer cells - cytoplasm/membrane[High]	HPA:0091003	0.05797310632728195	1.2367734285467018	180	10	1	78724	HLA-DRA
HPA	Cerebellum; processes in molecular layer[鈮edium]	HPA:0091032	0.058097426586426144	1.2358431041684779	185	10	1	78724	PRRT1
HPA	Cerebellum; molecular layer cells - nucleus[鈮ow]	HPA:0091011	0.058097426586426144	1.2358431041684779	186	10	1	78724	PRRT1
HPA	Bronchus; ciliated cells (cilia axoneme)[High]	HPA:0060863	0.058097426586426144	1.2358431041684779	183	10	1	78724	SLC44A4
HPA	Rectum; endothelial cells[鈮edium]	HPA:0400202	0.058097426586426144	1.2358431041684779	185	10	1	78724	HLA-DQB1
HPA	Kidney; cells in glomeruli[鈮ow]	HPA:0270351	0.0588023563317055	1.2306052704994865	5161	10	3	78724	BAG6,HLA-DQB1,HLA-DRA
HPA	Cerebellum; processes in molecular layer[鈮ow]	HPA:0091031	0.06059036006460235	1.217596466655058	197	10	1	78724	PRRT1
HPA	Spleen; cells in red pulp[鈮ow]	HPA:0530711	0.06315242830039376	1.1996099455490974	5332	10	3	78724	HLA-DQA1,HLA-DQB1,HLA-DRA
HPA	Cerebellum; Purkinje cells - dendrites[鈮edium]	HPA:0090952	0.06330618486419484	1.1985538583684838	209	10	1	78724	PRRT1
HPA	Cerebellum; white matter cells - cytoplasm/membrane[鈮edium]	HPA:0091072	0.06671064087802321	1.1758048871325746	222	10	1	78724	HLA-DRA
HPA	Appendix; germinal center cells[鈮edium]	HPA:0030432	0.0668625623354302	1.1748169842074783	226	10	1	78724	HLA-DQB1
HPA	Cerebellum; granular cells - cytoplasm/membrane[鈮edium]	HPA:0090972	0.0668625623354302	1.1748169842074783	229	10	1	78724	HLA-DRA
HPA	Cerebellum; synaptic glomeruli - core[鈮edium]	HPA:0091062	0.0668625623354302	1.1748169842074783	228	10	1	78724	PRRT1
HPA	Cerebellum; Purkinje cells - dendrites[鈮ow]	HPA:0090951	0.0668625623354302	1.1748169842074783	229	10	1	78724	PRRT1
HPA	Cerebellum; Purkinje cells[鈮ow]	HPA:0090161	0.06719392860691281	1.1726699664050455	5564	10	3	78724	BAG6,HLA-DQA1,HLA-DQB1
HPA	Fallopian tube; ciliated cells (cilia axoneme)[鈮edium]	HPA:0210862	0.06971866830130542	1.1566509169567392	244	10	1	78724	SLC44A4
HPA	Colon; endothelial cells[鈮ow]	HPA:0130201	0.06971866830130542	1.1566509169567392	5667	10	3	78724	BAG6,HLA-DRA,SLC44A4
HPA	Nasopharynx; ciliated cells (cilia axoneme)[鈮edium]	HPA:0320862	0.06988806760404448	1.1555969675459568	247	10	1	78724	SLC44A4
HPA	Fallopian tube; ciliated cells (ciliary rootlets)[High]	HPA:0210873	0.06988806760404448	1.1555969675459568	248	10	1	78724	SLC44A4
HPA	Rectum; endothelial cells[鈮ow]	HPA:0400201	0.07060036793271511	1.1511930356233873	254	10	1	78724	HLA-DQB1
HPA	Nasopharynx; respiratory epithelial cells[鈮ow]	HPA:0320101	0.07060036793271511	1.1511930356233873	5757	10	3	78724	BAG6,HLA-DQA1,HLA-DQB1
HPA	Fallopian tube; ciliated cells (cilia axoneme)[鈮ow]	HPA:0210861	0.07122102680378041	1.1473917693306608	258	10	1	78724	SLC44A4
HPA	Bronchus; ciliated cells (tip of cilia)[High]	HPA:0060883	0.0721030847007539	1.1420461549774004	263	10	1	78724	SLC44A4
HPA	Duodenum; glands of Brunner[鈮ow]	HPA:0151341	0.07243652721146066	1.140042379024084	266	10	1	78724	HLA-DQB1
HPA	Bronchus; respiratory epithelial cells[鈮ow]	HPA:0060101	0.0732378710328192	1.1352642887851052	5901	10	3	78724	BAG6,HLA-DQA1,HLA-DQB1
HPA	Nasopharynx; ciliated cells (cilia axoneme)[鈮ow]	HPA:0320861	0.07388318640802097	1.1314543827285573	275	10	1	78724	SLC44A4
HPA	Placenta; hofbauer cells[High]	HPA:0381203	0.0752481561524009	1.1235041373640005	282	10	1	78724	BAG6
HPA	Duodenum; glandular cells[鈮edium]	HPA:0150052	0.07528076327158324	1.1233159862471607	6095	10	3	78724	BAG6,HLA-DRA,SLC44A4
HPA	Appendix; germinal center cells[鈮ow]	HPA:0030431	0.07528076327158324	1.1233159862471607	286	10	1	78724	HLA-DQB1
HPA	Small intestine; glandular cells[鈮edium]	HPA:0480052	0.07528076327158324	1.1233159862471607	6058	10	3	78724	BAG6,HLA-DRA,SLC44A4
HPA	Cerebellum; white matter cells - cytoplasm/membrane[鈮ow]	HPA:0091071	0.07528076327158324	1.1233159862471607	287	10	1	78724	HLA-DRA
HPA	Cerebellum; synaptic glomeruli - core[鈮ow]	HPA:0091061	0.07528076327158324	1.1233159862471607	291	10	1	78724	PRRT1
HPA	Placenta; cytotrophoblasts[High]	HPA:0381193	0.07528076327158324	1.1233159862471607	295	10	1	78724	BAG6
HPA	Cerebellum; granular cells - cytoplasm/membrane[鈮ow]	HPA:0090971	0.07528076327158324	1.1233159862471607	295	10	1	78724	HLA-DRA
HPA	Caudate; neuronal cells[鈮ow]	HPA:0080131	0.07613640628610643	1.1184076261681835	6152	10	3	78724	BAG6,HLA-DQB1,SLC44A4
HPA	Cerebellum; molecular layer cells - cytoplasm/membrane[鈮edium]	HPA:0091002	0.07613640628610643	1.1184076261681835	304	10	1	78724	HLA-DRA
HPA	Placenta; syncytiotrophoblasts - microvilli[鈮edium]	HPA:0381222	0.07613640628610643	1.1184076261681835	304	10	1	78724	BAG6
HPA	Bronchus; ciliated cells (cilia axoneme)[鈮edium]	HPA:0060862	0.07739226932398624	1.1113024186144278	311	10	1	78724	SLC44A4
HPA	Heart muscle	HPA:0240000	0.0795596266987858	1.0993072632931746	6317	10	3	78724	BAG6,HLA-DQA1,HLA-DQB1
HPA	Heart muscle; cardiomyocytes[鈮ow]	HPA:0241101	0.0795596266987858	1.0993072632931746	6317	10	3	78724	BAG6,HLA-DQA1,HLA-DQB1
HPA	Cerebral cortex; neuropil[鈮edium]	HPA:0100212	0.08106529695363335	1.0911650220774884	2613	10	2	78724	BAG6,PRRT1
HPA	Placenta; endothelial cells[鈮edium]	HPA:0380202	0.08106529695363335	1.0911650220774884	334	10	1	78724	BAG6
HPA	Cerebellum; molecular layer cells - cytoplasm/membrane[鈮ow]	HPA:0091001	0.08106927128756086	1.0911437307352037	338	10	1	78724	HLA-DRA
HPA	Nasopharynx; ciliated cells (tip of cilia)[鈮edium]	HPA:0320882	0.08106927128756086	1.0911437307352037	338	10	1	78724	SLC44A4
HPA	Bronchus; ciliated cells (cilia axoneme)[鈮ow]	HPA:0060861	0.08223986103088618	1.0849176322200333	345	10	1	78724	SLC44A4
HPA	Fallopian tube; ciliated cells (tip of cilia)[High]	HPA:0210883	0.08246687023755833	1.0837204873618176	348	10	1	78724	SLC44A4
HPA	Spleen; cells in white pulp[鈮edium]	HPA:0530722	0.08425408337690492	1.0744090418502976	2719	10	2	78724	HLA-DQB1,HLA-DRA
HPA	Cerebellum; Purkinje cells - cytoplasm/membrane[鈮edium]	HPA:0090942	0.08425408337690492	1.0744090418502976	364	10	1	78724	PRRT1
HPA	Placenta; syncytiotrophoblasts - cell body[High]	HPA:0381213	0.08425408337690492	1.0744090418502976	361	10	1	78724	BAG6
HPA	Placenta; syncytiotrophoblasts - microvilli[鈮ow]	HPA:0381221	0.08425408337690492	1.0744090418502976	362	10	1	78724	BAG6
HPA	Prostate	HPA:0390000	0.08461709013443873	1.0725419135389385	6662	10	3	78724	BAG6,HLA-DQB1,SLC44A4
HPA	Prostate; glandular cells[鈮ow]	HPA:0390051	0.08461709013443873	1.0725419135389385	6662	10	3	78724	BAG6,HLA-DQB1,SLC44A4
HPA	Tonsil; squamous epithelial cells[鈮ow]	HPA:0600221	0.08461709013443873	1.0725419135389385	6637	10	3	78724	BAG6,HLA-DQB1,HLA-DRA
HPA	Soft tissue 1; peripheral nerve[鈮ow]	HPA:0500701	0.0852103091896753	1.0695078588326081	2792	10	2	78724	HLA-DQB1,HLA-DRA
HPA	Appendix; glandular cells[鈮ow]	HPA:0030051	0.08521525716626824	1.0694826410325158	6738	10	3	78724	BAG6,HLA-DRA,SLC44A4
HPA	Placenta; hofbauer cells[鈮edium]	HPA:0381202	0.08521525716626824	1.0694826410325158	381	10	1	78724	BAG6
HPA	Endometrium 2; glandular cells[鈮ow]	HPA:0170051	0.08521525716626824	1.0694826410325158	6712	10	3	78724	BAG6,HLA-DQB1,SLC44A4
HPA	Breast; glandular cells[鈮ow]	HPA:0050051	0.08570406861188117	1.06699856041348	6799	10	3	78724	BAG6,HLA-DQB1,SLC44A4
HPA	Gallbladder; glandular cells[High]	HPA:0220053	0.08570406861188117	1.06699856041348	2868	10	2	78724	HLA-DQA1,SLC44A4
HPA	Seminal vesicle; glandular cells[鈮ow]	HPA:0430051	0.08570406861188117	1.06699856041348	6814	10	3	78724	BAG6,HLA-DQB1,HLA-DRA
HPA	Seminal vesicle	HPA:0430000	0.08570406861188117	1.06699856041348	6814	10	3	78724	BAG6,HLA-DQB1,HLA-DRA
HPA	Nasopharynx; ciliated cells (tip of cilia)[鈮ow]	HPA:0320881	0.08570406861188117	1.06699856041348	393	10	1	78724	SLC44A4
HPA	Placenta; endothelial cells[鈮ow]	HPA:0380201	0.08719321703037962	1.0595172985634735	405	10	1	78724	BAG6
HPA	Endometrium 2	HPA:0170000	0.087369868328758	1.0586383187936401	6905	10	3	78724	BAG6,HLA-DQB1,SLC44A4
HPA	Placenta; cytotrophoblasts[鈮edium]	HPA:0381192	0.08978226188432069	1.0468094576166422	424	10	1	78724	BAG6
HPA	Kidney; cells in tubules[鈮ow]	HPA:0270361	0.08978226188432069	1.0468094576166422	7007	10	3	78724	BAG6,HLA-DRA,SLC44A4
HPA	Appendix; lymphoid tissue[鈮edium]	HPA:0030072	0.08991886437191907	1.0461491866518318	2988	10	2	78724	BAG6,HLA-DRA
HPA	Cerebellum; Purkinje cells - cytoplasm/membrane[鈮ow]	HPA:0090941	0.09005885524042297	1.0454735777586865	441	10	1	78724	PRRT1
HPA	Thyroid gland	HPA:0590000	0.09005885524042297	1.0454735777586865	7111	10	3	78724	BAG6,HLA-DQB1,SLC44A4
HPA	Small intestine; glandular cells[鈮ow]	HPA:0480051	0.09005885524042297	1.0454735777586865	7065	10	3	78724	BAG6,HLA-DRA,SLC44A4
HPA	Thyroid gland; glandular cells[鈮ow]	HPA:0590051	0.09005885524042297	1.0454735777586865	7111	10	3	78724	BAG6,HLA-DQB1,SLC44A4
HPA	Placenta; hofbauer cells[鈮ow]	HPA:0381201	0.09005885524042297	1.0454735777586865	436	10	1	78724	BAG6
HPA	Duodenum; glandular cells[鈮ow]	HPA:0150051	0.09005885524042297	1.0454735777586865	7093	10	3	78724	BAG6,HLA-DRA,SLC44A4
HPA	Kidney; collecting ducts[鈮edium]	HPA:0271122	0.09377051611746046	1.0279336936075454	462	10	1	78724	HLA-DQA1
HPA	Spleen; cells in red pulp[鈮edium]	HPA:0530712	0.0946970849948234	1.0236633894248948	3145	10	2	78724	HLA-DQA1,HLA-DQB1
HPA	Placenta; cytotrophoblasts[鈮ow]	HPA:0381191	0.09486322384520866	1.0229021203082902	476	10	1	78724	BAG6
HPA	Bronchus; ciliated cells (tip of cilia)[鈮edium]	HPA:0060882	0.09486322384520866	1.0229021203082902	474	10	1	78724	SLC44A4
HPA	Bronchus; basal cells[鈮edium]	HPA:0060842	0.09486322384520866	1.0229021203082902	477	10	1	78724	HLA-DRA
HPA	Placenta; syncytiotrophoblasts - cell body[鈮edium]	HPA:0381212	0.09501821939157251	1.0221931123682995	482	10	1	78724	BAG6
HPA	Soft tissue 2; peripheral nerve[鈮ow]	HPA:0510701	0.09501821939157251	1.0221931123682995	3194	10	2	78724	BAG6,HLA-DQB1
HPA	Colon; enterocytes[鈮ow]	HPA:0131301	0.09883947945449935	1.0050695505082607	505	10	1	78724	HLA-DQB1
HPA	Duodenum; enterocytes[鈮ow]	HPA:0151301	0.10479131884451143	0.9796746938225789	539	10	1	78724	HLA-DQB1
HPA	Placenta; syncytiotrophoblasts - cell body[鈮ow]	HPA:0381211	0.10654634610329317	0.9724614393743395	551	10	1	78724	BAG6
HPA	Skin 1; cells in granular layer[鈮edium]	HPA:0460182	0.10716435200783787	0.9699496577494336	557	10	1	78724	BAG6
HPA	Kidney; proximal tubules (cell body)[鈮edium]	HPA:0271142	0.10851687300013295	0.9645027292704993	567	10	1	78724	HLA-DQA1
HPA	Small intestine; enterocytes[鈮ow]	HPA:0481301	0.108749416389278	0.963573065036279	571	10	1	78724	HLA-DQB1
HPA	Fallopian tube; non-ciliated cells[鈮edium]	HPA:0211092	0.11157661025151612	0.9524268367903533	592	10	1	78724	HLA-DRA
HPA	Skin 1; endothelial cells[鈮edium]	HPA:0460202	0.11157661025151612	0.9524268367903533	592	10	1	78724	BAG6
HPA	Kidney; collecting ducts[鈮ow]	HPA:0271121	0.11197103412391599	0.9508943107863845	597	10	1	78724	HLA-DQA1
HPA	Bronchus; basal cells[鈮ow]	HPA:0060841	0.11488301481006699	0.9397441760074493	616	10	1	78724	HLA-DRA
HPA	Fallopian tube; ciliated cells (tip of cilia)[鈮edium]	HPA:0210882	0.11686698912544592	0.932308144657192	630	10	1	78724	SLC44A4
HPA	Colon; endothelial cells[鈮edium]	HPA:0130202	0.1170709925610217	0.9315506995584584	3710	10	2	78724	BAG6,SLC44A4
HPA	Cervix; squamous epithelial cells[鈮edium]	HPA:0630222	0.11747868136349988	0.9300409368493533	3727	10	2	78724	BAG6,HLA-DQA1
HPA	Skin 1; cells in granular layer[鈮ow]	HPA:0460181	0.12934680182482108	0.8882443049992624	710	10	1	78724	BAG6
HPA	Testis; cells in seminiferous ducts[High]	HPA:0570743	0.1315517608028122	0.8809033345655282	726	10	1	78724	TSBP1
HPA	Cervix; glandular cells[鈮edium]	HPA:0630052	0.1329406239032177	0.8763422873710486	4033	10	2	78724	HLA-DQB1,SLC44A4
HPA	Appendix; lymphoid tissue[High]	HPA:0030073	0.1354616279352827	0.8681837094836669	765	10	1	78724	HLA-DRA
HPA	Cerebellum; Purkinje cells[鈮edium]	HPA:0090162	0.1354616279352827	0.8681837094836669	4117	10	2	78724	BAG6,HLA-DQB1
HPA	Fallopian tube; ciliated cells (tip of cilia)[鈮ow]	HPA:0210881	0.1354616279352827	0.8681837094836669	766	10	1	78724	SLC44A4
HPA	Fallopian tube; non-ciliated cells[鈮ow]	HPA:0211091	0.1354616279352827	0.8681837094836669	761	10	1	78724	HLA-DRA
HPA	Hippocampus; neuronal cells[鈮edium]	HPA:0250132	0.1407108292964948	0.8516724773859556	4222	10	2	78724	BAG6,SLC44A4
HPA	Breast; myoepithelial cells[High]	HPA:0050093	0.14598038325078228	0.8357055005055034	836	10	1	78724	HLA-DRA
HPA	Spleen; cells in white pulp[High]	HPA:0530723	0.14750274631959545	0.8311998935818021	849	10	1	78724	HLA-DQB1
HPA	Bronchus; ciliated cells (cell body)[鈮edium]	HPA:0060852	0.1518013137951185	0.8187244697349967	879	10	1	78724	HLA-DRA
HPA	Skin 2; endothelial cells[鈮ow]	HPA:0470201	0.15181043415176215	0.818698377723793	887	10	1	78724	HLA-DQB1
HPA	Lung; alveolar cells type I[鈮edium]	HPA:0301362	0.15181043415176215	0.818698377723793	886	10	1	78724	HLA-DRA
HPA	Cerebellum; cells in granular layer[鈮ow]	HPA:0090181	0.15512922860118217	0.8093063670846417	4539	10	2	78724	BAG6,SLC44A4
HPA	Cerebral cortex; endothelial cells[鈮ow]	HPA:0100201	0.15956769238550386	0.7970550355356089	4627	10	2	78724	BAG6,HLA-DQB1
HPA	Fallopian tube; glandular cells[鈮edium]	HPA:0210052	0.16145133122793878	0.7919583697080493	4671	10	2	78724	BAG6,HLA-DQB1
HPA	Appendix; lymphoid tissue[鈮ow]	HPA:0030071	0.16408833315231722	0.7849222966293844	4728	10	2	78724	BAG6,HLA-DRA
HPA	Nasopharynx; respiratory epithelial cells[鈮edium]	HPA:0320102	0.16410159866519045	0.7848871880627584	4740	10	2	78724	BAG6,HLA-DQB1
HPA	Prostate; glandular cells[鈮edium]	HPA:0390052	0.1669620729271726	0.7773821719011326	4801	10	2	78724	BAG6,SLC44A4
HPA	Endometrium 2; glandular cells[鈮edium]	HPA:0170052	0.1709885257190213	0.7670330322049801	4882	10	2	78724	BAG6,HLA-DQB1
HPA	Bronchus; respiratory epithelial cells[鈮edium]	HPA:0060102	0.17162534252657663	0.7654185829977016	4905	10	2	78724	BAG6,HLA-DQB1
HPA	Breast; glandular cells[鈮edium]	HPA:0050052	0.18223755568680725	0.7393621183245161	5098	10	2	78724	BAG6,SLC44A4
HPA	Nasopharynx; ciliated cells (cell body)[鈮ow]	HPA:0320851	0.18342960978219175	0.7365305578314236	1133	10	1	78724	SLC44A4
HPA	Endometrium 1; glandular cells[鈮edium]	HPA:0160052	0.18363644454089523	0.7360411243748572	5147	10	2	78724	BAG6,HLA-DRA
HPA	Soft tissue 2	HPA:0510000	0.18583278239594392	0.7308776705479275	5197	10	2	78724	BAG6,HLA-DQB1
HPA	Bronchus; ciliated cells (cell body)[鈮ow]	HPA:0060851	0.18763211189956805	0.7266928331886351	1176	10	1	78724	HLA-DRA
HPA	Skin 1; melanocytes[鈮ow]	HPA:0460671	0.1899143904587608	0.7214421260473663	5292	10	2	78724	BAG6,SLC44A4
HPA	Testis; Leydig cells[鈮edium]	HPA:0570732	0.19327284203845763	0.7138291670860955	5362	10	2	78724	BAG6,TSBP1
HPA	Cervix; squamous epithelial cells[鈮ow]	HPA:0630221	0.19745425872964134	0.7045334948834392	5446	10	2	78724	BAG6,HLA-DQA1
HPA	Appendix; glandular cells[鈮edium]	HPA:0030052	0.19944372550253223	0.7001796220389771	5493	10	2	78724	BAG6,SLC44A4
HPA	Thyroid gland; glandular cells[鈮edium]	HPA:0590052	0.2043855595243348	0.6895497917097313	5590	10	2	78724	BAG6,HLA-DQB1
HPA	Pancreas; pancreatic endocrine cells[鈮ow]	HPA:0351181	0.20499909846724354	0.6882480488543058	5614	10	2	78724	BAG6,SLC44A4
HPA	Epididymis; glandular cells[鈮edium]	HPA:0180052	0.20727904710640177	0.6834445965360428	5680	10	2	78724	BAG6,HLA-DQB1
HPA	Soft tissue 1; peripheral nerve[鈮edium]	HPA:0500702	0.20727904710640177	0.6834445965360428	1351	10	1	78724	HLA-DQB1
HPA	Liver; hepatocytes[鈮ow]	HPA:0290401	0.2090708202070903	0.6797065769735998	5738	10	2	78724	BAG6,HLA-DQA1
HPA	Fallopian tube; glandular cells[鈮ow]	HPA:0210051	0.2090708202070903	0.6797065769735998	5734	10	2	78724	BAG6,HLA-DQB1
HPA	Kidney; cells in tubules[鈮edium]	HPA:0270362	0.21271893459379107	0.6721938508419475	5814	10	2	78724	BAG6,SLC44A4
HPA	Parathyroid gland; glandular cells[鈮ow]	HPA:0360051	0.21517963564305334	0.6671988321986566	5884	10	2	78724	BAG6,HLA-DQA1
HPA	Parathyroid gland	HPA:0360000	0.21517963564305334	0.6671988321986566	5884	10	2	78724	BAG6,HLA-DQA1
HPA	Soft tissue 1; chondrocytes[鈮edium]	HPA:0500112	0.21535901799132745	0.6668369377770682	1448	10	1	78724	SLC44A4
HPA	Colon; glandular cells[鈮edium]	HPA:0130052	0.2156812220367836	0.6661876644514866	5975	10	2	78724	BAG6,SLC44A4
HPA	Testis; spermatogonia cells[High]	HPA:0570813	0.2156812220367836	0.6661876644514866	1468	10	1	78724	BAG6
HPA	Vagina; squamous epithelial cells[鈮ow]	HPA:0620221	0.2156812220367836	0.6661876644514866	5991	10	2	78724	BAG6,HLA-DRA
HPA	Endometrium 1; glandular cells[High]	HPA:0160053	0.2156812220367836	0.6661876644514866	1472	10	1	78724	HLA-DRA
HPA	Vagina	HPA:0620000	0.2156812220367836	0.6661876644514866	5991	10	2	78724	BAG6,HLA-DRA
HPA	Urinary bladder; urothelial cells[鈮edium]	HPA:0610832	0.2156812220367836	0.6661876644514866	5947	10	2	78724	BAG6,HLA-DQA1
HPA	Rectum; glandular cells[鈮edium]	HPA:0400052	0.22084335673552144	0.6559156603698135	6095	10	2	78724	BAG6,SLC44A4
HPA	Cerebellum; Purkinje cells[High]	HPA:0090163	0.22146841681446341	0.6546881989270874	1549	10	1	78724	HLA-DQB1
HPA	Soft tissue 2; peripheral nerve[鈮edium]	HPA:0510702	0.22146841681446341	0.6546881989270874	1543	10	1	78724	HLA-DQB1
HPA	Oral mucosa	HPA:0330000	0.22619824511927256	0.6455107687207876	6246	10	2	78724	BAG6,SLC44A4
HPA	Oral mucosa; squamous epithelial cells[鈮ow]	HPA:0330221	0.22619824511927256	0.6455107687207876	6246	10	2	78724	BAG6,SLC44A4
HPA	Liver	HPA:0290000	0.22753706242122437	0.642947853098948	6284	10	2	78724	BAG6,HLA-DQA1
HPA	Placenta; trophoblastic cells[鈮ow]	HPA:0380521	0.22951602179397573	0.6391869923321929	6348	10	2	78724	HLA-DQB1,SLC44A4
HPA	Stomach 1; glandular cells[鈮edium]	HPA:0540052	0.22951602179397573	0.6391869923321929	6339	10	2	78724	BAG6,SLC44A4
HPA	Fallopian tube; glandular cells[High]	HPA:0210053	0.23025060561977498	0.6377992188206661	1656	10	1	78724	HLA-DQB1
HPA	Esophagus	HPA:0190000	0.24503326571469883	0.610774951816628	6666	10	2	78724	BAG6,SLC44A4
HPA	Esophagus; squamous epithelial cells[鈮ow]	HPA:0190221	0.24503326571469883	0.610774951816628	6666	10	2	78724	BAG6,SLC44A4
HPA	Testis; sertoli cells[鈮edium]	HPA:0570802	0.2535440923126499	0.5959465042480638	1865	10	1	78724	BAG6
HPA	Thyroid gland; glandular cells[High]	HPA:0590053	0.254460027638153	0.5943804299857881	1880	10	1	78724	HLA-DQB1
HPA	Testis; pachytene spermatocytes[鈮edium]	HPA:0570762	0.25584804334520345	0.5920179000427745	1899	10	1	78724	BAG6
HPA	Colon; glandular cells[鈮ow]	HPA:0130051	0.25946562649940175	0.5859201684915183	6983	10	2	78724	BAG6,SLC44A4
HPA	Liver; cholangiocytes[鈮edium]	HPA:0291162	0.2614249224885901	0.5826530120755803	1961	10	1	78724	BAG6
HPA	Rectum; glandular cells[鈮ow]	HPA:0400051	0.2614249224885901	0.5826530120755803	7050	10	2	78724	BAG6,SLC44A4
HPA	Pancreas	HPA:0350000	0.2797936843600172	0.5531620928411548	7391	10	2	78724	BAG6,SLC44A4
HPA	Soft tissue 1; chondrocytes[鈮ow]	HPA:0500111	0.28478143792023775	0.545488321466113	2186	10	1	78724	SLC44A4
HPA	Ovary; follicle cells[鈮edium]	HPA:0340452	0.2903126123244683	0.5371340962939289	2248	10	1	78724	BAG6
HPA	Stomach 1	HPA:0540000	0.2903126123244683	0.5371340962939289	7647	10	2	78724	BAG6,SLC44A4
HPA	Stomach 1; glandular cells[鈮ow]	HPA:0540051	0.2903126123244683	0.5371340962939289	7647	10	2	78724	BAG6,SLC44A4
HPA	Adrenal gland; glandular cells[High]	HPA:0020053	0.2918599379441378	0.5348255142064201	2284	10	1	78724	HLA-DQA1
HPA	Testis; cells in seminiferous ducts[鈮edium]	HPA:0570742	0.2986874391453997	0.5247830406183108	2355	10	1	78724	TSBP1
HPA	Testis; pachytene spermatocytes[鈮ow]	HPA:0570761	0.2986874391453997	0.5247830406183108	2364	10	1	78724	BAG6
HPA	Testis; sertoli cells[鈮ow]	HPA:0570801	0.31629094344205594	0.49991324333388415	2536	10	1	78724	BAG6
HPA	Testis; spermatogonia cells[鈮edium]	HPA:0570812	0.3186297295076631	0.4967137051238182	2568	10	1	78724	BAG6
HPA	Duodenum; glandular cells[High]	HPA:0150053	0.32125671848716586	0.4931477811037854	2603	10	1	78724	HLA-DRA
HPA	Cerebral cortex; glial cells[鈮edium]	HPA:0100122	0.3282416058395613	0.4838063713593428	2680	10	1	78724	HLA-DRA
HPA	Cerebellum; cells in molecular layer[鈮edium]	HPA:0090192	0.33839613962740284	0.4705745999713115	2789	10	1	78724	BAG6
HPA	Cerebellum; cells in granular layer[鈮edium]	HPA:0090182	0.3511604881125393	0.4544943559779246	2926	10	1	78724	SLC44A4
HPA	Testis; spermatogonia cells[鈮ow]	HPA:0570811	0.3634189253019416	0.4395924602415544	3061	10	1	78724	BAG6
HPA	Testis; cells in seminiferous ducts[鈮ow]	HPA:0570741	0.36496076961764545	0.4377538162400917	3089	10	1	78724	TSBP1
HPA	Smooth muscle; smooth muscle cells[鈮edium]	HPA:0490692	0.36706731879397875	0.43525428043541603	3123	10	1	78724	BAG6
HPA	Ovary; follicle cells[鈮ow]	HPA:0340451	0.3831268682458396	0.41665739037729904	3303	10	1	78724	BAG6
HPA	Colon; peripheral nerve/ganglion[鈮edium]	HPA:0130242	0.3934187806878755	0.40514491194482855	3426	10	1	78724	BAG6
HPA	Endometrium 2; cells in endometrial stroma[鈮ow]	HPA:0170251	0.4002635194573876	0.3976539902604232	3514	10	1	78724	BAG6
HPA	Placenta; decidual cells[鈮edium]	HPA:0380512	0.40516256477150775	0.3923706883468496	3582	10	1	78724	HLA-DQB1
HPA	Pancreas; pancreatic endocrine cells[鈮edium]	HPA:0351182	0.40745868927352996	0.3899164162000915	3622	10	1	78724	BAG6
HPA	Skin 1; melanocytes[鈮edium]	HPA:0460672	0.4132924015298937	0.3837425792427855	3702	10	1	78724	BAG6
HPA	Skeletal muscle; myocytes[鈮edium]	HPA:0440342	0.4191081052772126	0.3776739401131146	3783	10	1	78724	HLA-DQA1
HPA	Adipose tissue; adipocytes[鈮ow]	HPA:0010011	0.42973609352301717	0.3667981684022504	3937	10	1	78724	BAG6
HPA	Adipose tissue	HPA:0010000	0.42973609352301717	0.3667981684022504	3937	10	1	78724	BAG6
HPA	Liver; cholangiocytes[鈮ow]	HPA:0291161	0.4303211590816753	0.36620729894070797	3960	10	1	78724	BAG6
HPA	Ovary; ovarian stroma cells[鈮ow]	HPA:0340461	0.4308970773377119	0.3656264516076379	3983	10	1	78724	BAG6
HPA	Vagina; squamous epithelial cells[鈮edium]	HPA:0620222	0.43465602235088785	0.3618542986555314	4044	10	1	78724	BAG6
HPA	Endometrium 1; cells in endometrial stroma[鈮ow]	HPA:0160251	0.4359444107589811	0.360568886052048	4076	10	1	78724	BAG6
HPA	Soft tissue 2; fibroblasts[鈮ow]	HPA:0510651	0.4369875019516883	0.35953098387862825	4122	10	1	78724	BAG6
HPA	Caudate; neuronal cells[鈮edium]	HPA:0080132	0.4369875019516883	0.35953098387862825	4112	10	1	78724	BAG6
HPA	Soft tissue 1; fibroblasts[鈮ow]	HPA:0500651	0.44449070989393497	0.35213731159807166	4231	10	1	78724	BAG6
HPA	Heart muscle; cardiomyocytes[鈮edium]	HPA:0241102	0.4541354285432932	0.3428146160891968	4369	10	1	78724	BAG6
HPA	Parathyroid gland; glandular cells[鈮edium]	HPA:0360052	0.45539919813398383	0.3416077384250759	4403	10	1	78724	BAG6
HPA	Cerebellum; cells in molecular layer[鈮ow]	HPA:0090191	0.45773769309074497	0.339383323475484	4451	10	1	78724	BAG6
HPA	Caudate; glial cells[鈮ow]	HPA:0080121	0.46573848486064556	0.3318578740018809	4573	10	1	78724	HLA-DRA
HPA	Tonsil; squamous epithelial cells[鈮edium]	HPA:0600222	0.4915086232498143	0.30846885830599	4937	10	1	78724	BAG6
HPA	Colon; peripheral nerve/ganglion[鈮ow]	HPA:0130241	0.4950437174740889	0.3053564466838181	5030	10	1	78724	BAG6
HPA	Esophagus; squamous epithelial cells[鈮edium]	HPA:0190222	0.4950437174740889	0.3053564466838181	5049	10	1	78724	BAG6
HPA	Placenta; trophoblastic cells[鈮edium]	HPA:0380522	0.4950437174740889	0.3053564466838181	5040	10	1	78724	HLA-DQB1
HPA	Seminal vesicle; glandular cells[鈮edium]	HPA:0430052	0.5060733175929782	0.29578655999928144	5227	10	1	78724	HLA-DRA
HPA	Pancreas; exocrine glandular cells[鈮edium]	HPA:0350472	0.5093051459914588	0.2930219357138593	5296	10	1	78724	BAG6
HPA	Smooth muscle; smooth muscle cells[鈮ow]	HPA:0490691	0.5145025079128459	0.2886125039529467	5441	10	1	78724	BAG6
HPA	Ovary	HPA:0340000	0.5145025079128459	0.2886125039529467	5427	10	1	78724	BAG6
HPA	Smooth muscle	HPA:0490000	0.5145025079128459	0.2886125039529467	5441	10	1	78724	BAG6
HPA	Skin 2; epidermal cells[鈮ow]	HPA:0470681	0.5285737777547719	0.27689438577275627	5678	10	1	78724	SLC44A4
HPA	Pancreas; exocrine glandular cells[鈮ow]	HPA:0350471	0.6020335043799947	0.22037933870487647	6929	10	1	78724	BAG6
Supplementary Table 11. Functional enrichment (GO, HPA, Reactome via g:Profiler) of multiple sclerosis–associated genes.

### Sheet: Supplementary Table 12
		Disease	All Top 1% Variants (790)																	Variants with Marginal GWAS Significance (702)
		Alzheimer's Disease	rs66626994 rs111789331 rs34404554 rs73052335 rs184017 rs7775581 rs6679677 rs34215622 rs1046080 rs9272320 rs9268234 rs6457543 rs3129731 rs9268912 rs28399637 rs3842409 rs4713555 rs4412247 rs28752500 rs157580 rs1808665 rs685244 rs28895236 rs2894381 rs2073045 rs7259620 rs601481 rs7739432 rs9268544 rs9267913 rs9271456 rs2523627 rs7759474 rs9267904 rs9271364 rs9275218 rs261946 rs28383263 rs2476601 rs9405110 rs9268478 rs805293 rs8084 rs9271375 rs9268615 rs6941902 rs1150748 rs522308 rs9274614 rs12207382 rs2844458 rs9271325 rs454748 rs5828224 rs2261033 rs3021304 rs2596465 rs3819721 rs9267952 rs4959026 rs3117113 rs9268557 rs34078567 rs6907732 rs1980496 rs3130396 rs2516466 rs3129871 rs9268373 rs9268327 rs3132948 rs3130379 rs9268113 rs9268847 rs9271600 rs3135348 rs679243 rs9274659 rs2844795 rs241427 rs1265776 rs2857189 rs3129880 rs533876 rs3135364 rs3869129 rs10410835 rs9268508 rs440841 rs3129886 rs7762488 rs9268788 rs376236690 rs6457707 rs9261539 rs2530714 rs2736178 rs440446 rs9268115 rs9267919 rs2239802 rs527254 rs3128759 rs9270884 rs6902493 rs3129967 rs9271482 rs9261599 rs3129938 rs9272242 rs35385757 rs3115667 rs3135369 rs9271859 rs482044 rs9267995 rs9270965 rs9273543 rs9268399 rs11752503 rs9275464 rs4713653 rs9469583 rs404890 rs28732209 rs2859088 rs1217383 rs11759423 rs34028938 rs9269109 rs685031 rs2524084 rs4355646 rs453779 rs3117119 rs3135387 rs7764856 rs3129747 rs9275216 rs805262 rs4803770 rs2077537 rs1007636 rs28366351 rs805299 rs3096701 rs3094635 rs412657 rs4713235 rs9296009 rs9268803 rs2894189 rs4803772 rs1967688 rs9275183 rs2523451 rs1003879 rs3135004 rs9273363 rs3134926 rs9271365 rs13192505 rs9275563 rs34095326 rs3997854 rs28895235 rs4373382 rs2050190 rs2050188 rs557011 rs3132949 rs6905775 rs2854027 rs2395225 rs732162 rs9271561 rs2856821 rs9268434 rs9268790 rs9469195 rs13214069 rs592229 rs2076536 rs3129929 rs3117027 rs1217415 rs601020 rs3104407 rs494620 rs641153 rs1830873 rs614008 rs9378130 rs9268848 rs9275373 rs9429730 rs6457619 rs9469264 rs2273017 rs3132954 rs2157325 rs9394165 rs9268767 rs9271378 rs9268932 rs9272460 rs9268560 rs2077333 rs2734335 rs2395237 rs4713590 rs3128962 rs3130165 rs6914412 rs2515919 rs9268000 rs241426 rs11751024 rs9368716 rs28752510 rs12465689 rs9267947 rs1794269 rs2281276 rs9269108 rs9267949 rs2763982 rs9275160 rs2395191 rs3130419 rs2076178 rs3104415 rs6936204 rs6899657 rs9272071 rs62404159 rs2076522 rs28383314 rs9269178 rs2072633 rs7750320 rs3130906 rs9267907 rs6415128 rs3104368 rs396090 rs9348885 rs915654 rs7739491 rs11668327 rs510205 rs12174151 rs9271406 rs9267653 rs9268779 rs3129294 rs206776 rs34507360 rs1264421 rs4713515 rs5007258 rs11754075 rs9268482 rs3135363 rs3132959 rs4532479 rs9262539 rs6906174 rs28533694 rs9368714 rs9268839 rs1009382 rs2581 rs1794275 rs1559876 rs9272122 rs2269426 rs3130592 rs968155 rs2239803 rs2259571 rs1738434 rs2857693 rs9277467 rs3129694 rs129653 rs1305062 rs36202959 rs4947344 rs4713675 rs3998154 rs71352239 rs6916278 rs3132485 rs9267861 rs2239701 rs6917212 rs9266632 rs9791280 rs1883414 rs2445689 rs2894316 rs3817973 rs9277551 rs9357156 rs2143466 rs6859 rs28752496 rs35647923 rs2596464 rs3129774 rs9368725 rs9368772 rs449643 rs9501624 rs9271377 rs9501089 rs1049130 rs6923313 rs9268145 rs430620 rs4321864 rs9276609 rs9380376 rs34950876 rs9272226 rs13218331 rs17500510 rs3128932 rs9501626 rs3135330 rs9266633 rs3134604 rs3129882 rs2296740 rs3095255 rs3132486 rs3132492 rs1391372 rs2844503 rs9275150 rs3129971 rs17206147 rs2844477 rs2567289 rs28383170 rs12662077 rs11102689 rs3130921 rs2647024 rs17208517 rs9276643 rs2736428 rs1233377 rs28772323 rs9267971 rs3132442 rs2395152 rs6457588 rs17213337 rs17211657 rs3129287 rs3096696 rs2607015 rs3763317 rs2848711 rs14597 rs1049414 rs391755 rs3096702 rs9267325 rs943470 rs9275239 rs9276757 rs9268805 rs4141168 rs2523668 rs28361065 rs3763309 rs4713669 rs2394250 rs3135005 rs3104410 rs1042151 rs9277899 rs3135392 rs185819 rs647035 rs1265093 rs6932730 rs35482069 rs34915133 rs9277895 rs2621419 rs7764819 rs7770010 rs4713506 rs9271407 rs9268914 rs181997 rs9277628 rs3129944 rs2844699 rs3129306 rs2253487 rs3132947 rs2857212 rs9501588 rs3129965 rs3819720 rs9275613 rs1266071 rs2844545 rs59377618 rs3104411 rs2273019 rs151719 rs4713518 rs1230680 rs3130216 rs4576281 rs2523753 rs9268831 rs2523557 rs6457718 rs9275474 rs17220829 rs28452472 rs28397276 rs3095254 rs9263475 rs9264218 rs643889 rs3129887 rs4607416 rs2904597 rs3129946 rs9272434 rs2413170 rs1894552 rs9273394 rs5021449 rs12528622 rs3888070 rs7383287 rs9268180 rs57969495 rs17219918 rs9275602 rs3096700 rs1555117 rs9269010 rs10947290 rs3117131 rs463749 rs2077491 rs2070600 rs9405040 rs28366195 rs9271463 rs2859095 rs9263717 rs58168769 rs2255221 rs9264179 rs35192021 rs62400982 rs9275511 rs9268156 rs34952677 rs2097772 rs9264681 rs3130412 rs733209 rs9274663 rs3097669 rs2281830 rs2243471 rs9271492 rs55890913 rs57840179 rs9348881 rs28688825 rs9275177 rs3024886 rs3806157 rs2238681 rs3130223 rs526945 rs9268485 rs3830060 rs2844518 rs2254287 rs7756647 rs4248814 rs1042153 rs2395153 rs406477 rs28573343 rs3789598 rs9274660 rs10563713 rs17208853 rs408036 rs241436 rs2516006 rs3819717 rs9269140 rs1245218 rs307718 rs9268500 rs680151 rs28383258 rs9263708 rs974961 rs3135024 rs9263869 rs9268846 rs5017092 rs2073520 rs6907458 rs3117099 rs2022065 rs6900458 rs71222550 rs707939 rs2844651 rs9266717 rs6907114 rs6457709 rs55913264 rs2858884 rs3132482 rs6457589 rs62048489 rs9469220 rs9404983 rs2256312 rs2894163 rs17219281 rs674313 rs41268860 rs9271587 rs4713242 rs2517646 rs9272131 rs9261424 rs926592 rs622917 rs885914 rs1736993 rs9268370 rs10402271 rs1042176 rs34824236 rs28744296 rs2256175 rs2857436 rs12926212 rs11339660 rs7396008 rs11693515 rs2857697 rs9273500 rs62331915 rs16971456 rs111352680 rs3811019 rs4151664 rs9270642 rs33941702 rs9276606 rs9263875 rs3117106 rs9469079 rs9380220 rs28400887 rs3130683 rs2883088 rs2844634 rs9274490 rs2062480 rs9268473 rs12521378 rs141302178 rs3743217 rs1042136 rs112201252 rs35607540 rs6904845 rs28895175 rs770221392 rs9271894 rs968334 rs2760994 rs2042419 rs10414209 rs3806110 rs5775082 rs3130182 rs35600716 rs55842914 rs7021130 rs2071465 rs6457590 rs34833150 rs9271776 rs3129961 rs9268128 rs2507971 rs9267576 rs145273864 rs4935356 rs2636008 rs2524222 rs35204001 rs9469219 rs3097668 rs11272670 rs2071025 rs3130175 rs9268951 rs3135002 rs7755770 rs11102671 rs6919321 rs521977 rs36014753 rs12528892 rs11198461 rs990966 rs11079084 rs369553332 rs73737975 rs28380866 rs4974945 rs13191810 rs11075297 rs4988888 rs7951165 rs1230642 rs5806562 rs9357120 rs12041547 rs1807893 rs71159580 rs77986799 rs3097683 rs3132972 rs9268778 rs55734110 rs537160 rs34525998 rs3116962 rs77298849 rs9276172 rs2068205 rs9275608 rs7756177 rs9266713 rs2523990 rs8063739 rs660895 rs9282088 rs12695172 rs6909253 rs2743930 rs9636134 rs1281937 rs3097666 rs17202899 rs1110464 rs34251699 rs71181341 rs9490452 rs6744784 rs5894851 rs6739502 rs9275536 rs9267676 rs56252604 rs7763262 rs2058236 rs7088137 rs34731969 rs1327849 rs76725857 rs7784324 rs10849373 rs9267890 rs12204421 rs6930462 rs16987896 rs75162011 rs75782263 rs1655901 rs112217859 rs12506288 rs2136574074 rs71441263 rs9274712 rs3129949 rs10434852 rs11162173 rs146551295 rs7863595 rs34761723 rs9501053 rs62406297 rs7844964 rs142796338 rs2040406 rs61431888 rs1807306842 rs35302878 rs9275529 rs73025682 rs6561122 rs465151 rs17207524 rs10982493 rs9277664 rs10642486 rs58599257 rs13356075 rs35795092 rs901367 rs12437758 rs4003420 rs12534785 rs35080765 rs2735035 rs12339406 rs12605724 rs9268853 rs74729697 rs139094955 rs200671952 rs9366750 rs9264570 rs6906846 rs17422797 rs79503142 rs58497725 rs11756897 rs9266228 rs28436100 rs35440461 rs2395306 rs56937918 rs187764 rs17716079 rs9267551 rs213219 rs11087735 rs7292668 rs35723706 rs36030108 rs1280640 rs4561342 rs17060696 rs13315884 rs2477826506 rs2258734 rs319773 rs72040499 rs652888 rs7452863 rs2844549 rs35114527 rs71297917 rs10694576 rs9461680 rs10600477 rs481245 rs1230661 rs1515286 rs9266658 rs5842787 rs12403994 rs11387380 rs2726476 rs3130320 rs2158753 rs204995 rs28749140 rs6792956 rs9269158 rs35149168 rs9276699																	rs9272320 rs9268234 rs6457543 rs4713555 rs4412247 rs28752500 rs685244 rs28895236 rs2073045 rs601481 rs7739432 rs9268544 rs9267913 rs9271456 rs2523627 rs7759474 rs9267904 rs9271364 rs9275218 rs261946 rs28383263 rs9405110 rs9268478 rs805293 rs8084 rs9268615 rs6941902 rs1150748 rs522308 rs9274614 rs12207382 rs2844458 rs9271325 rs454748 rs2261033 rs3021304 rs2596465 rs3819721 rs9267952 rs4959026 rs9268557 rs6907732 rs1980496 rs3130396 rs2516466 rs3129871 rs9268373 rs9268327 rs3132948 rs3130379 rs9268113 rs9268847 rs9271600 rs679243 rs9274659 rs2844795 rs241427 rs1265776 rs2857189 rs3129880 rs533876 rs9268508 rs440841 rs3129886 rs7762488 rs9268788 rs9261539 rs2530714 rs2736178 rs9268115 rs9267919 rs2239802 rs527254 rs3128759 rs9270884 rs6902493 rs3129967 rs9261599 rs3129938 rs9272242 rs3135369 rs9271859 rs482044 rs9267995 rs9270965 rs9268399 rs11752503 rs9275464 rs4713653 rs9469583 rs404890 rs2859088 rs1217383 rs11759423 rs34028938 rs9269109 rs685031 rs2524084 rs4355646 rs453779 rs3117119 rs3135387 rs7764856 rs3129747 rs9275216 rs805262 rs1007636 rs28366351 rs805299 rs3096701 rs3094635 rs412657 rs4713235 rs9296009 rs9268803 rs2894189 rs1967688 rs9275183 rs2523451 rs1003879 rs3135004 rs9273363 rs3134926 rs9271365 rs9275563 rs3997854 rs28895235 rs4373382 rs2050190 rs2050188 rs557011 rs3132949 rs6905775 rs2854027 rs2395225 rs732162 rs9271561 rs2856821 rs9268434 rs9268790 rs9469195 rs13214069 rs592229 rs2076536 rs3129929 rs3117027 rs1217415 rs601020 rs3104407 rs494620 rs641153 rs1830873 rs614008 rs9378130 rs9268848 rs9275373 rs9429730 rs6457619 rs9469264 rs3132954 rs2157325 rs9394165 rs9268767 rs9271378 rs9268932 rs9272460 rs9268560 rs2077333 rs2734335 rs2395237 rs4713590 rs3128962 rs3130165 rs6914412 rs2515919 rs9268000 rs241426 rs11751024 rs9368716 rs28752510 rs9267947 rs1794269 rs2281276 rs9269108 rs9267949 rs2763982 rs9275160 rs2395191 rs3130419 rs2076178 rs3104415 rs6936204 rs6899657 rs9272071 rs62404159 rs2076522 rs28383314 rs9269178 rs2072633 rs7750320 rs3130906 rs9267907 rs6415128 rs3104368 rs396090 rs9348885 rs915654 rs7739491 rs510205 rs12174151 rs9271406 rs9267653 rs9268779 rs3129294 rs206776 rs1264421 rs4713515 rs5007258 rs11754075 rs9268482 rs3135363 rs3132959 rs4532479 rs9262539 rs6906174 rs28533694 rs9368714 rs9268839 rs1009382 rs2581 rs1794275 rs1559876 rs9272122 rs2269426 rs3130592 rs968155 rs2239803 rs2259571 rs1738434 rs2857693 rs9277467 rs3129694 rs129653 rs36202959 rs4947344 rs4713675 rs3998154 rs6916278 rs3132485 rs9267861 rs2239701 rs6917212 rs9266632 rs9791280 rs1883414 rs2445689 rs2894316 rs3817973 rs9277551 rs9357156 rs2143466 rs28752496 rs2596464 rs3129774 rs9368725 rs9368772 rs449643 rs9501624 rs9271377 rs9501089 rs1049130 rs6923313 rs9268145 rs430620 rs4321864 rs9276609 rs9380376 rs34950876 rs9272226 rs13218331 rs17500510 rs3128932 rs9501626 rs3135330 rs9266633 rs3134604 rs3129882 rs2296740 rs3095255 rs3132486 rs3132492 rs1391372 rs2844503 rs9275150 rs3129971 rs17206147 rs2844477 rs2567289 rs28383170 rs12662077 rs11102689 rs3130921 rs2647024 rs17208517 rs9276643 rs2736428 rs1233377 rs28772323 rs9267971 rs3132442 rs2395152 rs6457588 rs17213337 rs17211657 rs3129287 rs3096696 rs2607015 rs3763317 rs2848711 rs14597 rs1049414 rs391755 rs3096702 rs9267325 rs943470 rs9275239 rs9276757 rs9268805 rs4141168 rs2523668 rs28361065 rs3763309 rs4713669 rs2394250 rs3135005 rs3104410 rs1042151 rs9277899 rs3135392 rs185819 rs647035 rs1265093 rs6932730 rs35482069 rs34915133 rs9277895 rs2621419 rs7764819 rs7770010 rs4713506 rs9271407 rs9268914 rs181997 rs9277628 rs3129944 rs2844699 rs3129306 rs2253487 rs3132947 rs2857212 rs9501588 rs3129965 rs3819720 rs9275613 rs1266071 rs2844545 rs59377618 rs3104411 rs2273019 rs151719 rs4713518 rs1230680 rs3130216 rs4576281 rs2523753 rs9268831 rs2523557 rs6457718 rs9275474 rs17220829 rs28452472 rs28397276 rs3095254 rs9263475 rs9264218 rs643889 rs3129887 rs4607416 rs2904597 rs3129946 rs9272434 rs1894552 rs9273394 rs5021449 rs12528622 rs3888070 rs7383287 rs9268180 rs17219918 rs9275602 rs3096700 rs1555117 rs9269010 rs10947290 rs3117131 rs463749 rs2077491 rs2070600 rs9405040 rs28366195 rs2859095 rs9263717 rs2255221 rs9264179 rs35192021 rs62400982 rs9275511 rs9268156 rs2097772 rs9264681 rs3130412 rs733209 rs9274663 rs3097669 rs2281830 rs2243471 rs9271492 rs55890913 rs9348881 rs28688825 rs9275177 rs3806157 rs3130223 rs526945 rs9268485 rs3830060 rs2844518 rs2254287 rs7756647 rs4248814 rs1042153 rs2395153 rs406477 rs28573343 rs3789598 rs9274660 rs10563713 rs17208853 rs408036 rs241436 rs2516006 rs3819717 rs9269140 rs1245218 rs307718 rs9268500 rs680151 rs28383258 rs9263708 rs974961 rs3135024 rs9263869 rs9268846 rs5017092 rs2073520 rs6907458 rs3117099 rs2022065 rs6900458 rs71222550 rs707939 rs9266717 rs6907114 rs6457709 rs55913264 rs2858884 rs3132482 rs6457589 rs9469220 rs9404983 rs2256312 rs2894163 rs17219281 rs674313 rs41268860 rs9271587 rs4713242 rs2517646 rs9272131 rs9261424 rs926592 rs622917 rs885914 rs1736993 rs9268370 rs1042176 rs34824236 rs28744296 rs2256175 rs2857436 rs12926212 rs7396008 rs11693515 rs2857697 rs9273500 rs16971456 rs111352680 rs3811019 rs9270642 rs9276606 rs9263875 rs3117106 rs9469079 rs9380220 rs28400887 rs3130683 rs2844634 rs9274490 rs2062480 rs9268473 rs12521378 rs141302178 rs3743217 rs1042136 rs112201252 rs6904845 rs28895175 rs9271894 rs968334 rs2760994 rs2042419 rs10414209 rs3806110 rs3130182 rs55842914 rs7021130 rs2071465 rs6457590 rs9271776 rs3129961 rs9268128 rs2507971 rs9267576 rs145273864 rs4935356 rs2636008 rs2524222 rs35204001 rs9469219 rs3097668 rs2071025 rs3130175 rs9268951 rs3135002 rs7755770 rs11102671 rs6919321 rs521977 rs36014753 rs12528892 rs11198461 rs990966 rs11079084 rs369553332 rs73737975 rs28380866 rs4974945 rs13191810 rs11075297 rs4988888 rs7951165 rs1230642 rs5806562 rs9357120 rs12041547 rs3097683 rs3132972 rs9268778 rs55734110 rs537160 rs34525998 rs3116962 rs77298849 rs9276172 rs2068205 rs9275608 rs7756177 rs9266713 rs2523990 rs8063739 rs660895 rs9282088 rs12695172 rs6909253 rs2743930 rs1281937 rs3097666 rs17202899 rs1110464 rs71181341 rs9490452 rs6744784 rs5894851 rs6739502 rs9275536 rs9267676 rs56252604 rs7763262 rs2058236 rs7088137 rs1327849 rs76725857 rs7784324 rs10849373 rs9267890 rs12204421 rs6930462 rs75162011 rs75782263 rs1655901 rs12506288 rs71441263 rs9274712 rs3129949 rs10434852 rs11162173 rs146551295 rs7863595 rs34761723 rs9501053 rs62406297 rs7844964 rs2040406 rs1807306842 rs9275529 rs73025682 rs6561122 rs465151 rs17207524 rs9277664 rs10642486 rs58599257 rs13356075 rs35795092 rs901367 rs12437758 rs12534785 rs35080765 rs2735035 rs12339406 rs12605724 rs9268853 rs139094955 rs9366750 rs9264570 rs6906846 rs17422797 rs79503142 rs58497725 rs11756897 rs9266228 rs28436100 rs35440461 rs2395306 rs56937918 rs187764 rs17716079 rs9267551 rs213219 rs11087735 rs7292668 rs35723706 rs36030108 rs1280640 rs4561342 rs17060696 rs13315884 rs2477826506 rs2258734 rs319773 rs72040499 rs652888 rs7452863 rs2844549 rs35114527 rs71297917 rs9461680 rs10600477 rs481245 rs1230661 rs1515286 rs9266658 rs5842787 rs12403994 rs2726476 rs3130320 rs2158753 rs204995 rs28749140 rs9269158 rs35149168 rs9276699
		Supplementary Table 12. Top 1% gain variants uncovered by LEAP in Alzheimer's disease and those with marginal GWAS significance.

### Sheet: Supplementary Table 13
		Disease	All Top 1% Variants (888)																	Variants with Marginal GWAS Significance (591)
		Rheumatoid Arthritis	rs3129769 rs9271381 rs7764856 rs3104415 rs28752507 rs3763317 rs7770010 rs1049130 rs35248896 rs2395175 rs7756177 rs2157051 rs3129967 rs4713555 rs9275511 rs28746811 rs281864275 rs3104368 rs2073045 rs3819720 rs9275222 rs9270585 rs34915133 rs2239701 rs9263718 rs3130571 rs11325219 rs9268844 rs204995 rs3819716 rs3130320 rs3819686 rs3811019 rs28584179 rs3129949 rs10456412 rs7547478 rs28383333 rs9274670 rs112265623 rs12198842 rs2281276 rs7182742 rs9268830 rs9270529 rs6679677 rs7746327 rs6457594 rs9268362 rs17202724 rs9279601 rs41267572 rs3819721 rs9296009 rs9273429 rs139040212 rs9469195 rs9274201 rs10527933 rs28751339 rs116803633 rs9274210 rs9267949 rs374819369 rs2890583 rs17219281 rs2076536 rs9268557 rs9272780 rs3105850 rs601481 rs3129731 rs10562407 rs377366258 rs4713515 rs6415128 rs9274659 rs9272543 rs9268115 rs35239335 rs9272171 rs6495618 rs57608972 rs369977251 rs371913196 rs77507973 rs10618569 rs34028938 rs34354708 rs200407597 rs7770370 rs7189599 rs7759742 rs4947344 rs140872668 rs9267426 rs748024782 rs754188567 rs1553215460 rs1302385606 rs41291794 rs9268560 rs71404170 rs34117221 rs3816470 rs34451818 rs12472911 rs78721108 rs14597 rs33914576 rs34824236 rs241426 rs9268508 rs4630697 rs9267995 rs34720179 rs241427 rs77906589 rs34268824 rs2050190 rs1503836 rs2136758 rs968155 rs59857793 rs113272111 rs2517554 rs10716754 rs9275579 rs9271590 rs9275528 rs9270884 rs7750320 rs3828793 rs2071285 rs113303428 rs3130592 rs544268559 rs34242959 rs7529353 rs9268494 rs35122968 rs11320218 rs6592850 rs2907961 rs2517512 rs3184504 rs10267022 rs544725340 rs11427357 rs375548977 rs1048372 rs17374222 rs9326084 rs9270862 rs202182258 rs9268614 rs66968535 rs522254 rs117705727 rs17360642 rs9271539 rs201302095 rs9269109 rs10673129 rs373608249 rs77924200 rs9268848 rs2515919 rs59108421 rs687308 rs1042169 rs56773115 rs3006981 rs71139618 rs543635741 rs78942927 rs35186928 rs140406517 rs77085290 rs1553988426 rs1555953037 rs2261033 rs9268327 rs5848496 rs35921062 rs9267919 rs55994243 rs9276609 rs1004095 rs117436068 rs62040879 rs7851355 rs805262 rs2855812 rs111967770 rs59175692 rs59201395 rs62267676 rs34998493 rs12269496 rs9267904 rs9281790 rs12535375 rs2260051 rs9268914 rs9273394 rs2273418 rs5004279 rs241410 rs217138 rs6909549 rs12021752 rs9263641 rs1871664 rs34286805 rs11634175 rs17480017 rs9285409 rs5852016 rs145035529 rs2394977 rs2517506 rs10714386 rs61097299 rs9271325 rs34039593 rs2523887 rs3842491 rs35705228 rs9266669 rs10640145 rs79716367 rs4151657 rs11194103 rs6125854 rs5799885 rs13194877 rs72232565 rs57978112 rs9269027 rs78147227 rs6662981 rs2714072 rs9268543 rs76367601 rs8192574 rs35932914 rs12207382 rs1006375 rs4973372 rs9272122 rs67045154 rs9843883 rs1369997656 rs6925893 rs113485957 rs9268839 rs9592747 rs9282189 rs79645906 rs34909314 rs35922374 rs2284177 rs10559274 rs139895010 rs5801352 rs12175330 rs58464490 rs9274481 rs11338689 rs10430870 rs9272025 rs3782774 rs112746740 rs28986237 rs9272131 rs9451853 rs1502176 rs9268482 rs397868860 rs77540070 rs14004 rs12496285 rs114146014 rs4798138 rs1513732 rs2862043 rs7625554 rs10118234 rs11482386 rs2122018364 rs9572904 rs1755049 rs141214415 rs62362807 rs1042174 rs11428733 rs9270965 rs7434268 rs76256974 rs55812372 rs9644341 rs79531123 rs35118762 rs58727765 rs4578918 rs1976870 rs9272679 rs878581 rs685244 rs11779518 rs147026430 rs59189065 rs35784525 rs369964893 rs370844353 rs3116962 rs371547453 rs11149278 rs7140554 rs7747725 rs2844545 rs57991746 rs62575360 rs11736280 rs1855634 rs1592414 rs9271894 rs35917574 rs35195031 rs309583 rs5862453 rs148287945 rs967389 rs6061755 rs9268779 rs2239802 rs13111863 rs9271773 rs56194758 rs2324898 rs11515299 rs5863797 rs7092671 rs11403552 rs3070069 rs12950966 rs35520662 rs148128204 rs10836659 rs12549912 rs2517542 rs104215 rs3096700 rs1049607 rs510205 rs71608526 rs74685744 rs57034187 rs2907960 rs1230642 rs2938033 rs34758492 rs1548645 rs369728454 rs138175334 rs3082696 rs57957396 rs34620432 rs1348220 rs10829658 rs71072556 rs5007258 rs59939324 rs13142637 rs62304921 rs71572047 rs35879185 rs1237682 rs59220415 rs9271580 rs1318845 rs3130419 rs745683497 rs9271596 rs9275271 rs1410075 rs201345461 rs3010959 rs9268478 rs17175451 rs1282867123 rs28670053 rs412657 rs144428061 rs11231522 rs5798637 rs463302 rs55752531 rs378233 rs938203 rs35088964 rs6465602 rs158552 rs3130286 rs72873013 rs11745163 rs11776907 rs11752288 rs7588632 rs132581 rs386396246 rs9319128 rs41266860 rs4929831 rs6917517 rs9958107 rs148706109 rs4324137 rs12683102 rs149131208 rs2071025 rs3029579 rs7786763 rs4770113 rs57217030 rs1343911551 rs7351013 rs1220849896 rs148434560 rs10249019 rs71135640 rs68006016 rs371788391 rs3128962 rs9311531 rs2857697 rs10168639 rs592229 rs13120683 rs112168826 rs80138608 rs2402166 rs767442053 rs115220376 rs2100956 rs181912025 rs7187921 rs61999998 rs3062063 rs12052795 rs55979082 rs71097657 rs754097951 rs909801 rs79509513 rs187052377 rs1892107 rs146341837 rs78192731 rs75170353 rs79481057 rs35403942 rs2060761401 rs10779570 rs3080272 rs3823376 rs3130685 rs17157057 rs6913309 rs62504407 rs35720744 rs2516466 rs11318186 rs9268846 rs1401755 rs764171753 rs56987722 rs9469540 rs34426108 rs1481712 rs35114426 rs10565987 rs78033216 rs17463670 rs9891253 rs144658819 rs10872404 rs4619281 rs79515396 rs775610169 rs2071819 rs9279866 rs75482754 rs117481891 rs34626613 rs11065155 rs2071570 rs7667383 rs77533330 rs10463582 rs11420235 rs9271368 rs6950866 rs9275316 rs62022730 rs3931670 rs9612734 rs3819714 rs3788626 rs2369658 rs147023439 rs7520090 rs142874073 rs77148310 rs700917 rs732162 rs2259571 rs79096985 rs11865953 rs10942400 rs5795816 rs12386472 rs11087124 rs1491567742 rs34245032 rs12653407 rs6499543 rs468212 rs34661821 rs6445818 rs75766781 rs10858008 rs146313689 rs71791324 rs1053807 rs35238492 rs58550229 rs9890519 rs1479032 rs2281905 rs78348693 rs531652741 rs946716 rs4142256 rs11102671 rs138134962 rs2523882 rs592504 rs2395191 rs149443687 rs35674592 rs199782141 rs35562834 rs10608740 rs2570284 rs10948532 rs1220695 rs11408633 rs369455120 rs5896380 rs2631955 rs768956743 rs1086749 rs34002854 rs2395153 rs9567733 rs55997120 rs5893112 rs9947129 rs58397827 rs143795663 rs10847650 rs7726919 rs35889349 rs10915004 rs11856981 rs11423405 rs10941846 rs9293615 rs2134859 rs3096701 rs138995509 rs12648547 rs75111543 rs12449044 rs79820349 rs2357887 rs2355355 rs138944464 rs861662 rs2281830 rs2626133 rs1553379483 rs1955519 rs2810915 rs11063877 rs58359689 rs111835882 rs4777179 rs61511810 rs4750769 rs7955460 rs62323483 rs8133281 rs112102746 rs34098981 rs143915580 rs34065405 rs5881441 rs7030751 rs9276643 rs675090 rs3048977 rs6547223 rs6901065 rs35862098 rs2523656 rs34018738 rs1424978 rs200087994 rs5816142 rs60556695 rs9277023 rs79390275 rs1870968 rs13224693 rs11679793 rs6870842 rs35316384 rs13204736 rs140697036 rs35117557 rs1438781 rs749459552 rs71925986 rs56071386 rs72203625 rs59773204 rs2747477 rs9882343 rs60273477 rs11604536 rs59700625 rs2729117 rs1415104 rs3076318 rs779118607 rs9394270 rs5840556 rs1882916 rs77663472 rs6041014 rs61937431 rs10695258 rs13009940 rs2137338 rs9511355 rs75140668 rs6975777 rs372029603 rs10749623 rs71664398 rs3972618 rs7954608 rs10662997 rs3130785 rs58646889 rs757064120 rs34517442 rs11385947 rs5801399 rs58705451 rs78921794 rs75891787 rs35492080 rs2394898 rs189223163 rs57768791 rs654712 rs2264771 rs34482025 rs3046418 rs78869782 rs2857693 rs34157872 rs199671071 rs34847944 rs11515058 rs869087158 rs35148190 rs2894189 rs739744 rs8103091 rs2327832 rs71369576 rs35634178 rs61370687 rs6887840 rs6907185 rs361826 rs4356533 rs59752985 rs630194 rs72788261 rs76373628 rs34676188 rs17104621 rs35170094 rs34695973 rs7271120 rs34623988 rs1962707 rs3591 rs17205135 rs72471210 rs457612 rs17613670 rs897441 rs10491728 rs9653747 rs9658382 rs2118469077 rs2734369 rs66591944 rs10994830 rs9275497 rs28718379 rs148450413 rs7652884 rs76246488 rs35891107 rs882262 rs3824963 rs35899315 rs4134051 rs4752564 rs7959452 rs6048269 rs11353557 rs2501319490 rs7244637 rs11032130 rs111884834 rs5878971 rs12307576 rs112838258 rs481590 rs4757048 rs903910 rs34066079 rs2395522 rs7919786 rs3130988 rs1039764 rs12631098 rs74180028 rs80230157 rs62482300 rs3983659 rs11684683 rs526823 rs2688228 rs55633196 rs11991529 rs1553302064 rs56133612 rs9274421 rs34424824 rs7106025 rs58878170 rs13097474 rs75193932 rs79078842 rs12171117 rs13008207 rs1518191 rs10947483 rs4728502 rs70973017 rs6919874 rs17059436 rs2071536 rs112927854 rs3060310 rs3029771 rs59388039 rs3132972 rs17066320 rs17096570 rs35166948 rs2523548 rs885650 rs1379868 rs12711583 rs34026888 rs9278276 rs60395429 rs4487459 rs112423454 rs10507177 rs1265756 rs58499604 rs4452681 rs1033778 rs2717554 rs140844448 rs6758476 rs1555725374 rs234692 rs777892724 rs2047377 rs1555168500 rs7546462 rs241436 rs35981648 rs2579897 rs9270717 rs66460608 rs2826284 rs9265857 rs2904766 rs61557048 rs1705771 rs17220829 rs71831997 rs71097857 rs74360834 rs35228227 rs10770681 rs4656611 rs3041682 rs34690638 rs11726667 rs113817802 rs9479622 rs146142888 rs1865640 rs3816031 rs75645829 rs7211790 rs1729551 rs1519982 rs13405341 rs9282209 rs12696125 rs12772183 rs5849808 rs140262119 rs1571790 rs17793212 rs2701474 rs1899355008 rs756699164 rs2120884 rs774139 rs313014 rs12402993 rs10148666 rs3832811 rs35052111 rs7904560 rs11071548 rs2023977 rs277394 rs1382038 rs9308614 rs56819538 rs35722979 rs35973192 rs1619668 rs17678353 rs61056534 rs4814127 rs2535305 rs58718486 rs199659337 rs767640343 rs6907114 rs75043106 rs34318503 rs7307939 rs55774084 rs6110699 rs11774044 rs35931647 rs140551159 rs2844699																	rs7756177 rs3130571 rs3129949 rs12198842 rs601481 rs377366258 rs6495618 rs57608972 rs34354708 rs7189599 rs9267426 rs754188567 rs1553215460 rs1302385606 rs3816470 rs14597 rs4630697 rs34268824 rs1503836 rs2136758 rs2517554 rs9270884 rs7750320 rs113303428 rs34242959 rs11320218 rs6592850 rs3184504 rs544725340 rs375548977 rs66968535 rs10673129 rs373608249 rs77924200 rs2515919 rs59108421 rs3006981 rs71139618 rs543635741 rs140406517 rs77085290 rs117436068 rs7851355 rs2855812 rs111967770 rs59175692 rs59201395 rs62267676 rs34998493 rs2260051 rs2273418 rs6909549 rs12021752 rs9263641 rs17480017 rs9285409 rs5852016 rs2394977 rs2523887 rs3842491 rs35705228 rs9266669 rs79716367 rs6125854 rs72232565 rs57978112 rs78147227 rs6662981 rs2714072 rs76367601 rs12207382 rs1006375 rs4973372 rs67045154 rs9843883 rs9592747 rs2284177 rs139895010 rs12175330 rs58464490 rs11338689 rs10430870 rs3782774 rs112746740 rs9451853 rs1502176 rs77540070 rs12496285 rs114146014 rs4798138 rs1513732 rs7625554 rs10118234 rs2122018364 rs9572904 rs1755049 rs62362807 rs11428733 rs9270965 rs7434268 rs55812372 rs9644341 rs79531123 rs58727765 rs4578918 rs1976870 rs11779518 rs147026430 rs59189065 rs35784525 rs370844353 rs3116962 rs11149278 rs7140554 rs7747725 rs2844545 rs57991746 rs11736280 rs1855634 rs1592414 rs35917574 rs35195031 rs5862453 rs148287945 rs967389 rs6061755 rs9268779 rs13111863 rs56194758 rs2324898 rs11515299 rs5863797 rs7092671 rs11403552 rs3070069 rs148128204 rs10836659 rs12549912 rs2517542 rs104215 rs1049607 rs71608526 rs74685744 rs57034187 rs1230642 rs2938033 rs1548645 rs369728454 rs138175334 rs3082696 rs57957396 rs34620432 rs1348220 rs10829658 rs59939324 rs13142637 rs62304921 rs71572047 rs35879185 rs1237682 rs59220415 rs1318845 rs3130419 rs745683497 rs1410075 rs201345461 rs3010959 rs17175451 rs1282867123 rs144428061 rs11231522 rs5798637 rs463302 rs55752531 rs378233 rs35088964 rs6465602 rs158552 rs11745163 rs11776907 rs7588632 rs132581 rs9319128 rs4929831 rs9958107 rs148706109 rs4324137 rs12683102 rs149131208 rs2071025 rs3029579 rs4770113 rs57217030 rs7351013 rs1220849896 rs148434560 rs10249019 rs71135640 rs68006016 rs9311531 rs2857697 rs10168639 rs112168826 rs80138608 rs2402166 rs115220376 rs2100956 rs181912025 rs7187921 rs61999998 rs3062063 rs12052795 rs71097657 rs754097951 rs909801 rs187052377 rs1892107 rs146341837 rs78192731 rs75170353 rs79481057 rs35403942 rs2060761401 rs10779570 rs3080272 rs3823376 rs3130685 rs17157057 rs6913309 rs62504407 rs35720744 rs2516466 rs11318186 rs1401755 rs764171753 rs56987722 rs9469540 rs34426108 rs1481712 rs35114426 rs10565987 rs78033216 rs17463670 rs10872404 rs4619281 rs79515396 rs775610169 rs2071819 rs117481891 rs34626613 rs11065155 rs2071570 rs77533330 rs10463582 rs11420235 rs9271368 rs6950866 rs62022730 rs3931670 rs9612734 rs3788626 rs2369658 rs7520090 rs142874073 rs700917 rs79096985 rs11865953 rs10942400 rs5795816 rs12386472 rs11087124 rs1491567742 rs34245032 rs12653407 rs6499543 rs6445818 rs75766781 rs10858008 rs146313689 rs71791324 rs1053807 rs35238492 rs9890519 rs1479032 rs2281905 rs531652741 rs946716 rs4142256 rs11102671 rs138134962 rs2523882 rs592504 rs149443687 rs35674592 rs35562834 rs10608740 rs2570284 rs10948532 rs1220695 rs369455120 rs5896380 rs2631955 rs768956743 rs1086749 rs34002854 rs9567733 rs55997120 rs5893112 rs9947129 rs58397827 rs143795663 rs7726919 rs10915004 rs11423405 rs10941846 rs9293615 rs2134859 rs3096701 rs138995509 rs12648547 rs75111543 rs12449044 rs2357887 rs2355355 rs861662 rs2281830 rs2626133 rs1553379483 rs2810915 rs11063877 rs58359689 rs61511810 rs4750769 rs7955460 rs62323483 rs8133281 rs112102746 rs34098981 rs143915580 rs34065405 rs5881441 rs7030751 rs675090 rs3048977 rs6547223 rs35862098 rs2523656 rs34018738 rs1424978 rs200087994 rs5816142 rs60556695 rs9277023 rs79390275 rs1870968 rs13224693 rs6870842 rs35316384 rs140697036 rs35117557 rs1438781 rs71925986 rs56071386 rs72203625 rs59773204 rs2747477 rs9882343 rs60273477 rs11604536 rs2729117 rs1415104 rs3076318 rs779118607 rs9394270 rs5840556 rs1882916 rs77663472 rs6041014 rs61937431 rs10695258 rs2137338 rs9511355 rs75140668 rs6975777 rs372029603 rs10749623 rs71664398 rs3972618 rs7954608 rs10662997 rs3130785 rs58646889 rs757064120 rs34517442 rs11385947 rs5801399 rs58705451 rs78921794 rs75891787 rs35492080 rs2394898 rs189223163 rs57768791 rs654712 rs2264771 rs34482025 rs3046418 rs78869782 rs2857693 rs34157872 rs199671071 rs34847944 rs11515058 rs869087158 rs35148190 rs2894189 rs739744 rs8103091 rs2327832 rs71369576 rs61370687 rs6887840 rs361826 rs4356533 rs59752985 rs630194 rs72788261 rs76373628 rs34676188 rs17104621 rs35170094 rs34695973 rs7271120 rs34623988 rs1962707 rs3591 rs17205135 rs72471210 rs457612 rs897441 rs10491728 rs9653747 rs9658382 rs2118469077 rs2734369 rs66591944 rs10994830 rs28718379 rs148450413 rs7652884 rs76246488 rs35891107 rs882262 rs3824963 rs35899315 rs4134051 rs4752564 rs7959452 rs6048269 rs11353557 rs2501319490 rs7244637 rs11032130 rs12307576 rs112838258 rs481590 rs4757048 rs903910 rs34066079 rs7919786 rs3130988 rs1039764 rs12631098 rs74180028 rs80230157 rs62482300 rs3983659 rs11684683 rs526823 rs2688228 rs55633196 rs11991529 rs1553302064 rs56133612 rs34424824 rs7106025 rs58878170 rs13097474 rs75193932 rs79078842 rs12171117 rs13008207 rs1518191 rs10947483 rs4728502 rs70973017 rs6919874 rs17059436 rs3060310 rs3029771 rs59388039 rs17066320 rs17096570 rs2523548 rs885650 rs1379868 rs12711583 rs34026888 rs9278276 rs60395429 rs4487459 rs112423454 rs10507177 rs1265756 rs58499604 rs1033778 rs2717554 rs140844448 rs6758476 rs1555725374 rs234692 rs777892724 rs2047377 rs1555168500 rs7546462 rs241436 rs35981648 rs2579897 rs66460608 rs2826284 rs9265857 rs2904766 rs61557048 rs1705771 rs71831997 rs71097857 rs74360834 rs35228227 rs10770681 rs4656611 rs3041682 rs34690638 rs11726667 rs113817802 rs9479622 rs146142888 rs1865640 rs3816031 rs75645829 rs7211790 rs1729551 rs1519982 rs13405341 rs12696125 rs12772183 rs5849808 rs1571790 rs17793212 rs2701474 rs1899355008 rs756699164 rs2120884 rs774139 rs313014 rs12402993 rs10148666 rs3832811 rs35052111 rs7904560 rs11071548 rs1382038 rs9308614 rs56819538 rs35722979 rs35973192 rs1619668 rs17678353 rs61056534 rs4814127 rs2535305 rs58718486 rs199659337 rs767640343 rs75043106 rs7307939 rs55774084 rs6110699 rs11774044 rs35931647 rs140551159 rs2844699
		Supplementary Table 13. Top 1% gain variants uncovered by LEAP in rheumatoid arthritis and those with marginal GWAS significance.

### Sheet: Supplementary Table 14
		Disease	All Top 1% Variants (82)										Variants with Marginal GWAS Significance (7)
		Rheumatoid Arthritis	rs9268927 rs9270798 rs9270756 rs9271123 rs17211748 rs7745002 rs4947344 rs9270717 rs9268914 rs9273558 rs7746327 rs1053924 rs9268399 rs9275109 rs3129871 rs17612510 rs2857700 rs4335021 rs9271456 rs9270816 rs9270965 rs9268128 rs9274440 rs17612604 rs6457588 rs9271242 rs9274712 rs1048709 rs3132934 rs9270635 rs7775581 rs7763262 rs9272617 rs9272226 rs3130286 rs9269109 rs9268790 rs1766 rs3135348 rs685244 rs9274435 rs968155 rs8084 rs2076536 rs9275536 rs6457589 rs543928 rs2763981 rs9267995 rs429150 rs4577793 rs28383221 rs9271182 rs4713515 rs204883 rs9268560 rs3096698 rs17206350 rs7197 rs389883 rs12194148 rs9268081 rs9276506 rs9271406 rs3210176 rs3129866 rs9275724 rs28895261 rs9275177 rs9267653 rs6905975 rs750332 rs9273687 rs9268557 rs1009382 rs9268803 rs2077537 rs1794524 rs10456412 rs386480 rs3104405 rs3104409										rs7745002 rs9273558 rs9274440 rs1766 rs9274435 rs3210176 rs9273687
		Supplementary Table 14. Top 1% gain variants uncovered by LEAP in rheumatoid arthritis and those with marginal GWAS significance.
